# Genetic modifiers of psychiatric, motor, and cognitive symptoms in Huntington’s disease

**DOI:** 10.64898/2026.06.16.26355789

**Authors:** Qingqin S Li, Regeneron Genetic Center, Seung Kwak, Cristina Sampaio, Thomas F Vogt, Jim Rosinski

## Abstract

The Enroll-HD natural history platform provides rich longitudinal phenotypes enabling genome-wide analyses across diverse clinical domains. Psychiatric symptoms are a major source of morbidity in Huntington’s disease (HD), yet the genetic architecture underlying their onset is poorly understood. We analyzed ∼18,000 people with HD (PwHD) to define genetic determinants of ages at psychiatric, motor, and cognitive symptom onset, and HD diagnosis. GWAS meta-analysis recapitulated 11 established modifiers of motor onset and identified a novel locus spanning *RAB3B*/*ZFYVE9* associated with age at violent/aggressive behavior onset. Exome-wide analyses in Enroll-HD participants implicated rare variants in *FAN1*, *PMS1*, *POLD1*, and *HTT*. Several HD modifiers of motor and cognitive symptom onset (*MSH3*, *FAN1*, *HTT*) also influenced psychiatric symptom onset, whereas *PMS1* and *POLD1* showed significant association with motor symptom onset. Psychiatric polygenic scores predicted psychiatric symptom onset, revealing a hybrid architecture combining psychiatric liability in general population with HD- or repeat expansion disease (RED)-specific pathways.

## Supplementary Tables for "Genetic modifiers of psychiatric, motor, and cognitive symptoms in Huntington’s disease" (part 1 of 3)

### Sheet: TOC
Supplementary Tables
Suppl Table 1. Sample size and event rate for the GWAS and ExWAS cohorts
Suppl Table 2 Judgement of initial major symptoms
Suppl Table 3. Genome wide significant lead variants for 4 age of HD diagnosis traits
Suppl Table 4. GWAS meta-analysis results for 35 genome wide significant independent signals (linkage disequilibrium (LD) r2 < 0.1, corresponding to Supp Table 1) from 12 genomic regions across 11 traits (excluding sxsubj). Some are novel, while others overlap with previously reported signals.
Suppl Table 5. LD friends for 35 genome wide significant independent signals (linkage disequilibrium (LD) r2 < 0.1, corresponding to Supp Table 4) from 12 genomic regions across 11 traits (excluding sxsubj).
Suppl Table 6. GWAS meta-analysis results for all genome wide significant signals and additional variants of interest from 12 genomic regions across 11 traits (excluding sxsubj).
Suppl Table 7. GWAS meta-analysis results for genome wide significant signals previously reported by GeM-HD or Hujoel et al., 2026
Suppl Table 8. SNPs in the MSH3 and FAN1 superenhancer regions reaching genome wide significance threshold
Suppl Table 9. Polygenic score (PGS) association with HD phenotype using Cox regression model adjusting for CAG length, sex, and the first two principal component representing population substructure.
Suppl Table 10. Polygenic score (PGS) association with HD phenotype using linear model adjusting for CAG length, sex, and the first two principal component representing population substructure.
Suppl Table 11. Summary of ExWAS rare variant gene-level test results from time‑to‑event mixed‑effects survival (frailty) models evaluating genetic modifiers of symptom onset and/or HD diagnosis.
Suppl Table 12. ExWAS rare variant gene-level test results from time‑to‑event mixed‑effects survival (frailty) models evaluating genetic modifiers of symptom onset and HD diagnosis. Both mask-level association results and omnibus Cauchy test are reported. The filter criteria are that one of the six tests (3 tests and 2 weighting schemes) in a given gene had Cauchy p-value < 0.05/(2*3*# of genes tested ~ 3.95x 10-7) and at least one of the masks within the gene had p-value less than 0.000001 and minimum MAC ≥ 5. Pvalue is SKAT-O results.
Suppl Table 13. FAN1 ExWAS association results for motor symptom onset (ccmtrage)
Suppl Table 14. PMS1 ExWAS association results for motor symptom onset (ccmtrage)
Suppl Table 15. POLD1 ExWAS association results for motor symptom onset (ccmtrage)
Suppl Table 16. NOP14 ExWAS association results for time to age at HD diagnosis (hddiagn)
Suppl Table 17. SH3BP2 ExWAS association results for motor symptom onset (ccmtrage)
Suppl Table 18. NBPF6 ExWAS association results for cognitive symptom onset (cccogage)
Suppl Table 19. AVPR1A ExWAS association results for psychosis symptom onset (ccpsyage)
Suppl Table 20. CHTF8 ExWAS association results for onset of irritability symptom onset (ccirbage)
Suppl Table 21. PSME4 ExWAS association results for onset of irritability symptom onset (ccirbage)
Suppl Table 22. DGAT2 ExWAS association results for age of depression symptom onset (ccdepage)
Suppl Table 23. LY6L ExWAS association results for age of violent and aggressive behavior symptom onset (ccvabage)
Suppl Table 24. NKG7 ExWAS association results for age of HD diagnosis (sxrater)
Suppl Table 25. BIN1 ExWAS association results for onset of depression symptom onset (ccdepage)
Suppl Table 26. TMEM171 ExWAS association results for onset of irritability symptom onset (ccirbage)
Suppl Table 27. TMED1 ExWAS association results for onset of apathy symptom onset (ccaptage)
Suppl Table 28. SPATA25 ExWAS association results for onset of apathy symptom onset (ccaptage)
Suppl Table 29. PTCHD4 ExWAS association results for age of violent and aggressive behavior symptom onset (ccvabage)
Suppl Table 30. DUSP8 ExWAS association results for age of apathy symptom onset (ccaptage)
Suppl Table 31. ZFAND2A ExWAS association results for age of HD diagnosis (hddiagn)
Suppl Table 32. MAGMA pathway enrichment analysis for time to motor symptom onset GWAS meta-analysis (Top 64)
Suppl Table 33. Gene set enrichment analysis against the Human Molecular Signatures Database (MSigDB)_v2025.1.Hs c2cp.kegg (canonical pathway KEGG) for time to motor symptom onset ExWAS using SKAT-O results (minimal p-value across all masks is used as gene-level p-value) signed -log(p) is used to rank the genes (Top 30)
Suppl Table 34. MSH3 ExWAS association results for age of motor symptom onset (ccmtrage)
Suppl Table 35. Top 50 NetWAS-ranked genes for age of onset for motor/cognitive/one representative psychiatric symptoms
Suppl Table 36. ExWAS association results for selected MMR and DDR genes across 12 phenotypes with at least one association with nominal association p-value less than 0.05
Suppl Table 37. ExWAS association full results for selected MMR and DDR genes across 12 phenotypes
Suppl Table 38. References for summary statistics used in PGS analyses
Suppl Table 40. Over-represented gene sets for top 50 NetWAS-ranked genes

### Sheet: Suppl Table 1
Suppl Table 1. Sample size and event rate for the GWAS and ExWAS cohorts
Cohort	Pheno	N_event	N_censor	N	Event Rate	Platform	Study
GWAS
cohort_1	ccaptage	5378	3633	9011	0.596826	array	Enroll-HD
cohort_2	ccaptage	3442	2747	6189	0.556148	WGS	Enroll-HD
cohort_3	ccaptage	1370	1549	2919	0.469339	array	REGISTRY
cohort_1	cccogage	4362	4632	8994	0.48499	array	Enroll-HD
cohort_2	cccogage	2478	3734	6212	0.398905	WGS	Enroll-HD
cohort_3	cccogage	1546	1367	2913	0.530724	array	REGISTRY
cohort_1	ccdepage	6493	2528	9021	0.719765	array	Enroll-HD
cohort_2	ccdepage	4262	1941	6203	0.687087	WGS	Enroll-HD
cohort_3	ccdepage	1604	1327	2931	0.547253	array	REGISTRY
cohort_1	ccirbage	6012	2974	8986	0.669041	array	Enroll-HD
cohort_2	ccirbage	3785	2367	6152	0.615247	WGS	Enroll-HD
cohort_3	ccirbage	1496	1425	2921	0.512153	array	REGISTRY
cohort_1	ccmtrage	7237	1813	9050	0.799669	array	Enroll-HD
cohort_2	ccmtrage	4457	1757	6214	0.717251	WGS	Enroll-HD
cohort_3	ccmtrage	2452	494	2946	0.832315	array	REGISTRY
cohort_1	ccpobage	4728	4226	8954	0.528032	array	Enroll-HD
cohort_2	ccpobage	3029	3128	6157	0.49196	WGS	Enroll-HD
cohort_3	ccpobage	941	1992	2933	0.320832	array	REGISTRY
cohort_1	ccpsyage	1035	8034	9069	0.114125	array	Enroll-HD
cohort_2	ccpsyage	662	5597	6259	0.105768	WGS	Enroll-HD
cohort_3	ccpsyage	328	2629	2957	0.110923	array	REGISTRY
cohort_1	ccvabage	3520	5511	9031	0.389769	array	Enroll-HD
cohort_2	ccvabage	2209	4012	6221	0.355088	WGS	Enroll-HD
cohort_3	ccvabage	851	2095	2946	0.288866	array	REGISTRY
cohort_1	hddiagn	6895	1853	8748	0.78818	array	Enroll-HD
cohort_2	hddiagn	4225	1977	6202	0.681232	WGS	Enroll-HD
cohort_3	hddiagn	2872	95	2967	0.967981	array	REGISTRY
cohort_1	sxfam	6462	1498	7960	0.811809	array	Enroll-HD
cohort_2	sxfam	4099	1476	5575	0.735247	WGS	Enroll-HD
cohort_3	sxfam	2561	263	2824	0.90687	array	REGISTRY
cohort_1	sxrater	6722	2371	9093	0.73925	array	Enroll-HD
cohort_2	sxrater	4032	2265	6297	0.640305	WGS	Enroll-HD
cohort_3	sxrater	2738	229	2967	0.922818	array	REGISTRY
cohort_1	sxsubj	6455	1472	7927	0.814306	array	Enroll-HD
cohort_2	sxsubj	4695	1451	6146	0.763911	WGS	Enroll-HD
cohort_3	sxsubj	2537	291	2828	0.8971	array	REGISTRY
ExWAS
cohort_1	ccaptage	7923	5470	13393	0.591578	WGS	Enroll-HD
cohort_1	cccogage	6009	7397	13406	0.448232	WGS	Enroll-HD
cohort_1	ccdepage	9587	3833	13420	0.714382	WGS	Enroll-HD
cohort_1	ccirbage	8760	4583	13343	0.656524	WGS	Enroll-HD
cohort_1	ccmtrage	10337	3121	13458	0.768093	WGS	Enroll-HD
cohort_1	ccpobage	7032	6283	13315	0.528126	WGS	Enroll-HD
cohort_1	ccpsyage	1520	12000	13520	0.112426	WGS	Enroll-HD
cohort_1	ccvabage	5163	8281	13444	0.384037	WGS	Enroll-HD
cohort_1	hddiagn	9806	3380	13186	0.743668	WGS	Enroll-HD
cohort_1	sxfam	9263	2597	11860	0.781029	WGS	Enroll-HD
cohort_1	sxrater	9483	4095	13578	0.698409	WGS	Enroll-HD
cohort_1	sxsubj	9649	2549	12198	0.791031	WGS	Enroll-HD
Back to TOC

### Sheet: Suppl Table 2
Suppl Table 2 Judgement of initial major symptoms
N (%)	motor	cognitive	psychiatric	oculomotor	other	mixed
Rater	9047 (53.9%)	1252 (7.5%)	3275 (19.5%)	34 (0.2%)	70 (0.4%)	3111 (18.5%)
Family	9027 (56.4%)	1346 (8.4%)	3484 (21.8%)	26 (0.2%)	146 (0.9%)	1964 (12.3%)
Subject	9802 (58.7%)	1850 (11.1%)	3146 (18.8%)	26 (0.2%)	213 (1.3%)	1674 (10.0%)
Back to TOC

### Sheet: Suppl Table 3
Suppl Table 3. Genome wide significant lead variants for 4 age of HD diagnosis traits
MarkerName	Allele1	Allele2	Freq1	FreqSE	MinFreq	MaxFreq	Weight	Zscore	P.value	Direction	HetISq	HetChiSq	HetDf	HetPVal	Phenotype	Func.refGeneWithVer	Gene.refGeneWithVer	avsnp151	cytoBand
2:189712052:G:A	a	g	0.2077	0.0029	0.2016	0.2097	17917	6.195	5.813e-10	+++	0	1.806	2	0.4054	hddiagn	intronic	ANKAR	rs2264018	2q32.2
3:37012077:A:G	a	g	0.6865	0.001	0.6858	0.6887	17917	7.042	1.895e-12	+++	8	2.174	2	0.3373	hddiagn	exonic	MLH1	rs1799977	3p22.2
3:37374151:T:G	t	g	0.7209	0.0009	0.7194	0.7217	17917	6.082	1.19e-09	+++	0	0.69	2	0.7081	hddiagn	intergenic	GOLGA4,C3orf35	rs62241902	3p22.2
4:1477075:G:A	a	g	0.0078	0.0014	0.0067	0.0094	14950	5.867	4.446e-09	++?	71.6	3.519	1	0.06067	hddiagn	intergenic	NKX1-1,FAM53A	rs142096979	4p16.3
4:1756331:C:CAGGAACCTGCCTGCGTG	caggaacctgcctgcgtg	c	0.0054	0	0.0054	0.0054	6202	7.212	5.517e-13	?+?	0	0	0	1	hddiagn	intergenic	TACC3,FGFR3	rs1408295565	4p16.3
4:1959248:G:A	a	g	0.0139	0.0017	0.0115	0.016	17917	6.051	1.441e-09	+++	54.6	4.407	2	0.1104	hddiagn	intronic	NSD2	rs145841923	4p16.3
4:2289463:A:C	a	c	0.9938	0.0006	0.993	0.9944	17917	-6.993	2.682e-12	---	74.7	7.911	2	0.01915	hddiagn	intronic	ZFYVE28	rs150927098	4p16.3
4:2863871:T:C	t	c	0.9915	0.0008	0.9906	0.9929	17917	5.984	2.174e-09	+++	34.9	3.071	2	0.2154	hddiagn	intronic	ADD1	rs16843500	4p16.3
4:2959399:T:C	t	c	0.9934	0.0007	0.9926	0.994	14950	-7.234	4.688e-13	--?	52	2.083	1	0.149	hddiagn	intronic	NOP14	rs554217109	4p16.3
4:3119744:G:A	a	g	0.0071	0.0004	0.0066	0.0076	17917	-7.362	1.814e-13	---	0	1.27	2	0.5298	hddiagn	intronic	HTT	rs141338757	4p16.3
4:3272125:C:A	a	c	0.0104	0.0007	0.0089	0.0108	17917	6.5	8.031e-11	+++	0	1.162	2	0.5593	hddiagn	intergenic	MSANTD1,RGS12	rs563152399	4p16.3
4:3400041:A:G	a	g	0.9936	0.001	0.9924	0.9945	14950	-6.651	2.901e-11	--?	67.9	3.115	1	0.07758	hddiagn	intronic	RGS12	rs193119731	4p16.3
5:80630511:C:T	t	c	0.0055	0.0003	0.0052	0.0059	17917	-6.519	7.098e-11	---	0	0.979	2	0.6128	hddiagn	intronic	DHFR	rs111876039	5q14.1
5:80654962:A:G	a	g	0.2532	0.0053	0.2486	0.2634	17917	10.58	3.688e-26	+++	0	0.855	2	0.6523	hddiagn	exonic	MSH3	rs1650697	5q14.1
5:80660368:T:C	t	c	0.8227	0.0046	0.8172	0.8305	17917	8.186	2.702e-16	+++	0	1.508	2	0.4706	hddiagn	intronic	MSH3	rs1650687	5q14.1
5:80915574:G:A	a	g	0.1343	0.002	0.1322	0.1382	17917	6.058	1.377e-09	+++	0	0.774	2	0.679	hddiagn	intergenic	MSH3,RASGRF2-AS1	rs67240890	5q14.1
5:146507273:G:A	a	g	0.0274	0.001	0.0261	0.0283	17917	-7.18	6.987e-13	---	39.5	3.304	2	0.1917	hddiagn	intronic	TCERG1	rs79727797	5q32
7:5982995:C:T	t	c	0.1467	0.0013	0.1441	0.1477	17917	-6.778	1.217e-11	---	0	1.868	2	0.3931	hddiagn	intronic	PMS2	rs1805326	7p22.1
7:6050892:T:C	t	c	0.3925	0.0008	0.3911	0.3934	17917	5.581	2.389e-08	+++	0	0.209	2	0.9008	hddiagn	intronic	EIF2AK1	rs607628	7p22.1
15:30671835:G:C	c	g	0.0126	0.0013	0.0115	0.0143	17917	7.179	7.048e-13	+++	0	0.478	2	0.7872	hddiagn	ncRNA_intronic	LOC100288637	rs189685122	15q13.2
15:30688680:G:GT	g	gt	0.7186	0.004	0.7166	0.7275	17917	5.596	2.19e-08	+++	0	0.269	2	0.8743	hddiagn	ncRNA_intronic	LOC100288637	rs201010194	15q13.2
15:30700921:A:G	a	g	0.9263	0.0044	0.9214	0.9307	17917	-6.35	2.153e-10	---	0	0.141	2	0.9317	hddiagn	ncRNA_intronic	LOC100288637	rs544932743	15q13.2
15:30872888:C:G	c	g	0.9923	0.0013	0.9902	0.9938	17917	-7.114	1.131e-12	---	0	1.758	2	0.4152	hddiagn	intergenic	HERC2P10,FAN1	rs145989012	15q13.2
15:30941149:GTGAC:G	g	gtgac	0.3245	0.0033	0.3175	0.3268	17917	-11.952	6.358e-33	---	0	1.78	2	0.4107	hddiagn	UTR3	MTMR10	rs3840035	15q13.3
15:30955649:G:T	t	g	0.0114	0.0007	0.0107	0.0123	17917	8.14	3.952e-16	+++	0	1.132	2	0.5677	hddiagn	intronic	MTMR10	rs183073833	15q13.3
15:30990408:T:C	t	c	0.9813	0.0007	0.9796	0.9817	17917	-6.344	2.237e-10	---	0	0.002	2	0.9992	hddiagn	intronic	MTMR10	rs79213781	15q13.3
19:48167456:G:A	a	g	0.3814	0.0028	0.3785	0.3842	17917	5.867	4.449e-09	+++	0	0.018	2	0.9908	hddiagn	intronic	LIG1	rs12978112	19q13.33
19:50410644:C:T	t	c	0.0105	0.0013	0.0078	0.0118	17917	-6.489	8.637e-11	---	0	0.908	2	0.6351	hddiagn	intronic	POLD1	rs3219414	19q13.33
4:1756331:C:CAGGAACCTGCCTGCGTG	caggaacctgcctgcgtg	c	0.0054	0	0.0054	0.0054	5575	6.752	1.459e-11	?+?	0	0	0	1	sxfam	intergenic	TACC3,FGFR3	rs1408295565	4p16.3
4:1959248:G:A	a	g	0.0141	0.0016	0.0115	0.016	16359	6.662	2.706e-11	+++	32.6	2.969	2	0.2266	sxfam	intronic	NSD2	rs145841923	4p16.3
4:2289463:A:C	a	c	0.9937	0.0007	0.9927	0.9943	16359	-7.685	1.529e-14	---	31.5	2.921	2	0.2322	sxfam	intronic	ZFYVE28	rs150927098	4p16.3
4:2863871:T:C	t	c	0.9918	0.0007	0.9909	0.9929	16359	6.595	4.26e-11	+++	0	1.421	2	0.4913	sxfam	intronic	ADD1	rs16843500	4p16.3
4:2959399:T:C	t	c	0.9931	0.0009	0.9919	0.9938	13535	-6.818	9.228e-12	--?	43.3	1.762	1	0.1844	sxfam	intronic	NOP14	rs554217109	4p16.3
4:3119744:G:A	a	g	0.0068	0.0003	0.0064	0.0073	16359	-7.291	3.073e-13	---	0	0.951	2	0.6214	sxfam	intronic	HTT	rs141338757	4p16.3
4:3272125:C:A	a	c	0.0107	0.0008	0.0089	0.0112	16359	6.415	1.405e-10	+++	0	1.665	2	0.435	sxfam	intergenic	MSANTD1,RGS12	rs563152399	4p16.3
4:3400041:A:G	a	g	0.9934	0.0008	0.9925	0.994	13535	-6.067	1.304e-09	--?	62.8	2.686	1	0.1012	sxfam	intronic	RGS12	rs193119731	4p16.3
5:80630511:C:T	t	c	0.0055	0.0003	0.0052	0.006	16359	-5.515	3.482e-08	---	0	1.608	2	0.4476	sxfam	intronic	DHFR	rs111876039	5q14.1
5:80654962:A:G	a	g	0.2536	0.0043	0.2497	0.2613	16359	9.528	1.608e-21	+++	0	0.534	2	0.7658	sxfam	exonic	MSH3	rs1650697	5q14.1
5:80660368:T:C	t	c	0.8223	0.0045	0.8178	0.8309	16359	6.534	6.422e-11	+++	30.4	2.872	2	0.2378	sxfam	intronic	MSH3	rs1650687	5q14.1
5:146507273:G:A	a	g	0.0276	0.0009	0.0265	0.0283	16359	-6.03	1.638e-09	---	0	1.154	2	0.5616	sxfam	intronic	TCERG1	rs79727797	5q32
15:30398714:G:A	a	g	0.0085	0.0018	0.0061	0.0103	16359	5.731	9.998e-09	+++	0	0.651	2	0.722	sxfam	intergenic	DNM1P50,GOLGA8R	rs1286072713	15q13.2
15:30671835:G:C	c	g	0.0126	0.0009	0.0117	0.0136	16359	6.941	3.893e-12	+++	0	0.187	2	0.9108	sxfam	ncRNA_intronic	LOC100288637	rs189685122	15q13.2
15:30700921:A:G	a	g	0.9268	0.004	0.9229	0.9308	16359	-5.993	2.056e-09	---	0	0.425	2	0.8085	sxfam	ncRNA_intronic	LOC100288637	rs544932743	15q13.2
15:30872888:C:G	c	g	0.9922	0.0014	0.9901	0.9939	16359	-6.292	3.129e-10	---	0	0.789	2	0.6738	sxfam	intergenic	HERC2P10,FAN1	rs145989012	15q13.2
15:30941149:GTGAC:G	g	gtgac	0.3231	0.0031	0.3164	0.3247	16359	-9.997	1.563e-23	---	34.6	3.058	2	0.2168	sxfam	UTR3	MTMR10	rs3840035	15q13.3
15:30955649:G:T	t	g	0.0113	0.0006	0.0109	0.0126	16359	7.52	5.457e-14	+++	0	1.465	2	0.4806	sxfam	intronic	MTMR10	rs183073833	15q13.3
15:30990408:T:C	t	c	0.9814	0.0009	0.9795	0.9819	16359	-6.469	9.838e-11	---	0	0.427	2	0.8078	sxfam	intronic	MTMR10	rs79213781	15q13.3
19:50410644:C:T	t	c	0.0105	0.0013	0.008	0.0117	16359	-5.737	9.644e-09	---	0	0.197	2	0.9061	sxfam	intronic	POLD1	rs3219414	19q13.33
2:189712052:G:A	a	g	0.2074	0.0026	0.2016	0.2086	18357	5.589	2.282e-08	+++	50.1	4.009	2	0.1347	sxrater	intronic	ANKAR	rs2264018	2q32.2
3:37012077:A:G	a	g	0.686	0.0014	0.6849	0.6887	18357	6.464	1.023e-10	+++	0	1.285	2	0.5259	sxrater	exonic	MLH1	rs1799977	3p22.2
4:1756331:C:CAGGAACCTGCCTGCGTG	caggaacctgcctgcgtg	c	0.0056	0	0.0056	0.0056	6297	6.252	4.044e-10	?+?	0	0	0	1	sxrater	intergenic	TACC3,FGFR3	rs1408295565	4p16.3
4:2289463:A:C	a	c	0.9938	0.0008	0.9928	0.9944	18357	-7.035	1.996e-12	---	0	1.01	2	0.6036	sxrater	intronic	ZFYVE28	rs150927098	4p16.3
4:2959399:T:C	t	c	0.9932	0.0009	0.9922	0.994	15390	-6.586	4.515e-11	--?	0	0.438	1	0.508	sxrater	intronic	NOP14	rs554217109	4p16.3
4:3119744:G:A	a	g	0.007	0.0004	0.0066	0.0076	18357	-6.645	3.035e-11	---	44.4	3.6	2	0.1653	sxrater	intronic	HTT	rs141338757	4p16.3
4:3272125:C:A	a	c	0.0105	0.0007	0.0089	0.0109	18357	5.761	8.346e-09	+++	0	1.897	2	0.3873	sxrater	intergenic	MSANTD1,RGS12	rs563152399	4p16.3
4:3400041:A:G	a	g	0.9935	0.001	0.9922	0.9943	15390	-5.766	8.123e-09	--?	26.6	1.363	1	0.243	sxrater	intronic	RGS12	rs193119731	4p16.3
5:80654962:A:G	a	g	0.2526	0.0059	0.2473	0.2634	18357	8.846	9.063e-19	+++	0	0.003	2	0.9986	sxrater	exonic	MSH3	rs1650697	5q14.1
5:80660368:T:C	t	c	0.8223	0.0041	0.8182	0.8305	18357	6.5	8.056e-11	+++	57.9	4.751	2	0.09296	sxrater	intronic	MSH3	rs1650687	5q14.1
5:146507273:G:A	a	g	0.0274	0.0011	0.026	0.0284	18357	-5.502	3.761e-08	---	0	0.136	2	0.9341	sxrater	intronic	TCERG1	rs79727797	5q32
7:6050892:T:C	t	c	0.3924	0.0006	0.3911	0.3928	18357	5.486	4.123e-08	+++	0	0.983	2	0.6117	sxrater	intronic	EIF2AK1	rs607628	7p22.1
8:102204540:C:T	t	c	0.0783	0.0015	0.0774	0.0817	18357	6.027	1.671e-09	+++	15.3	2.362	2	0.307	sxrater	UTR3	RRM2B	rs29000294	8q22.3
15:30671835:G:C	c	g	0.0125	0.0013	0.0113	0.0141	18357	6.285	3.285e-10	+++	0	0.469	2	0.791	sxrater	ncRNA_intronic	LOC100288637	rs189685122	15q13.2
15:30700921:A:G	a	g	0.9261	0.0043	0.9211	0.9303	18357	-5.75	8.929e-09	---	23.3	2.609	2	0.2714	sxrater	ncRNA_intronic	LOC100288637	rs544932743	15q13.2
15:30872888:C:G	c	g	0.9923	0.0012	0.9902	0.9938	18357	-7.083	1.414e-12	---	23.7	2.62	2	0.2698	sxrater	intergenic	HERC2P10,FAN1	rs145989012	15q13.2
15:30941149:GTGAC:G	g	gtgac	0.3238	0.0029	0.3175	0.3256	18357	-10.478	1.092e-25	---	0	0.613	2	0.736	sxrater	UTR3	MTMR10	rs3840035	15q13.3
15:30955649:G:T	t	g	0.0113	0.0008	0.0105	0.0123	18357	6.974	3.087e-12	+++	0	0.903	2	0.6366	sxrater	intronic	MTMR10	rs183073833	15q13.3
15:30990408:T:C	t	c	0.9814	0.0008	0.9796	0.9819	18357	-7.341	2.124e-13	---	0	0.304	2	0.8588	sxrater	intronic	MTMR10	rs79213781	15q13.3
CC: Clinical Characteristics; ccxxxage: age of xxx symptom onset, where xxx is one of the eight symptoms. There is no genome wide significant findings for depression and psychosis.
mtr: motor onset
cog: cognitive decline
irb: irritability
apt: apathy
pob: perseverative obsessive behaviours
vab: violent or aggressive behaviours
psy: psychosis
dep: depression
hddiagn: age at clinical HD diagnosis, NB: Indicates clinical diagnosis communicated to participant; sxrater: rater’s estimate of symptom onset; sxfam: symptoms first noted by family; sxsubj: symptoms first noted by participant.
Back to TOC

### Sheet: Suppl Table 4
Suppl Table 4. GWAS meta-analysis results for 35 genome wide significant independent signals (linkage disequilibrium (LD) r2 < 0.1, corresponding to Supp Table 1) from 12 genomic regions across 11 traits (excluding sxsubj). Some are novel, while others overlap with previously reported signals.
LD	Gene.refGeneWithVer	Func.refGeneWithVer	Modifier	Previously annotated region	MarkerName	Allele1	Allele2	ccmtrage					cccogage					ccirbage					ccaptage					ccpobage					ccvabage					ccpsyage					ccdepage					hddiagn					sxrater					sxfam					ANNOVAR annotation
					MarkerName	Allele1	Allele2	Freq1	Weight	Zscore	P.value	Direction	Freq1	Weight	Zscore	P.value	Direction	Freq1	Weight	Zscore	P.value	Direction	Freq1	Weight	Zscore	P.value	Direction	Freq1	Weight	Zscore	P.value	Direction	Freq1	Weight	Zscore	P.value	Direction	Freq1	Weight	Zscore	P.value	Direction	Freq1	Weight	Zscore	P.value	Direction	Freq1	Weight	Zscore	P.value	Direction	Freq1	Weight	Zscore	P.value	Direction	Freq1	Weight	Zscore	P.value	Direction	Chr	Start	End	Ref	Alt	Func.refGeneWithVer	Gene.refGeneWithVer	GeneDetail.refGeneWithVer	ExonicFunc.refGeneWithVer	AAChange.refGeneWithVer	Xref.refGeneWithVer	cytoBand	avsnp151
	RAB3B	intronic			1:51970082:C:A	a	c	0.0437	18210	1.946	0.05168	++-	0.0437	18119	1.646	0.09972	++-	0.0437	18059	2.465	0.01372	++-	0.0436	18119	2.56	0.01047	++-	0.0435	18044	1.005	0.3149	++-	0.0442	15252	5.495	3.902e-08	++	0.0436	18285	0.166	0.8682	-++	0.0438	18155	2.785	0.005357	++-	0.0439	17917	1.657	0.09752	++-	0.0436	18357	2.627	0.008618	+++	0.0439	16359	1.87	0.06153	++-	1	51970082	51970082	C	A	intronic	RAB3B	.	.	.	.	1p32.3	rs1183791
	ZFYVE9	intronic			1:52316137:C:G	c	g	0.977	18210	-1.956	0.0505	--+	0.9771	18119	-1.543	0.1229	---	0.9769	18059	-2.554	0.01066	--+	0.9771	18119	-1.807	0.07069	--+	0.9772	18044	-0.01	0.9919	+-+	0.977	15252	-5.838	5.281e-09	--	0.977	18285	-0.983	0.3256	--+	0.977	18155	-1.875	0.06086	--+	0.9769	17917	-1.993	0.04626	--+	0.9771	18357	-2.186	0.02879	---	0.9766	16359	-1.922	0.05455	--+	1	52316137	52316137	C	G	intronic	ZFYVE9	.	.	.	.	1p32.3	rs2762827
LD with 2:189707695:T:C (2AM1) r2=0.99	ANKAR	intronic	2AM1 proxy	PMS1	2:189712052:G:A	a	g	0.2075	18210	6.086	1.158e-09	+++	0.2075	18119	3.564	0.0003659	+++	0.2078	18059	1.885	0.0594	+++	0.2073	18119	3.243	0.001182	+++	0.2073	18044	1.936	0.05287	+-+	0.2083	15252	1.015	0.3099	++	0.2076	18285	1.192	0.2332	+-+	0.2073	18155	0.37	0.7113	-++	0.2077	17917	6.195	5.813e-10	+++	0.2074	18357	5.589	2.282e-08	+++	0.2084	16359	4.665	3.081e-06	+++	2	189712052	189712052	G	A	intronic	ANKAR	.	.	.	.	2q32.2	rs2264018
LD with chr3:37076854:G:A (3AM1) r2=0.99	MLH1	exonic	3AM1 proxy	MLH1	3:37012077:A:G	a	g	0.6861	18210	5.926	3.101e-09	+++	0.6856	18119	4.956	7.205e-07	+++	0.686	18059	2.444	0.01454	+++	0.6863	18119	4.144	3.415e-05	+++	0.6865	18044	1.599	0.1097	+++	0.6857	15252	2.262	0.0237	++	0.686	18285	1.212	0.2254	+++	0.686	18155	3.181	0.001467	+++	0.6865	17917	7.042	1.895e-12	+++	0.686	18357	6.464	1.023e-10	+++	0.6868	16359	5.188	2.125e-07	+++	3	37012077	37012077	A	G	exonic	MLH1	.	nonsynonymous SNV	MLH1:NM_001354629.1:exon7:c.A556G:p.I186V,MLH1:NM_000249.4:exon8:c.A655G:p.I219V,MLH1:NM_001167617.2:exon8:c.A361G:p.I121V,MLH1:NM_001258271.1:exon8:c.A655G:p.I219V,MLH1:NM_001354620.1:exon8:c.A361G:p.I121V,MLH1:NM_001354628.1:exon8:c.A655G:p.I219V,MLH1:NM_001354630.1:exon8:c.A655G:p.I219V	Colorectal cancer, hereditary nonpolyposis, type 2;Mismatch repair cancer syndrome, Autosomal recessive;Muir-Torre syndrome, Autosomal dominant	3p22.2	rs1799977
LD with chr3:37076854:G:A (3AM1) r2=0.58	GOLGA4,C3orf35	intergenic	3AM1 proxy	MLH1	3:37374151:T:G	t	g	0.7207	18210	4.891	1.005e-06	+++	0.7205	18119	4.455	8.381e-06	+++	0.7206	18059	1.778	0.07534	+++	0.7207	18119	3.395	0.0006861	+++	0.721	18044	1.238	0.2159	+-+	0.721	15252	1.202	0.2294	++	0.7207	18285	1.052	0.293	+++	0.7205	18155	2.35	0.01878	+++	0.7209	17917	6.082	1.19e-09	+++	0.7207	18357	5.276	1.322e-07	+++	0.7211	16359	4.789	1.679e-06	+++	3	37374151	37374151	T	G	intergenic	GOLGA4,C3orf35	dist=7272;dist=12118	.	.	.	3p22.2	rs62241902
LD with CAA/CCA-loss r2=0.14	NKX1-1,FAM53A	intergenic	CAA/CCA-loss proxy	HTT	4:1477075:G:A	a	g	0.0077	15264	5.293	1.205e-07	++?	0.0078	15206	4.19	2.794e-05	++?	0.0076	15138	3.39	0.0006981	++?	0.0077	15200	2.858	0.004257	++?	0.0077	15111	2.58	0.009873	++?	0.0078	15252	3.463	0.0005343	++	0.0077	15328	1.337	0.1812	++?	0.0078	15224	3.218	0.001291	++?	0.0078	14950	5.867	4.446e-09	++?	0.0078	15390	3.702	0.0002137	++?	0.0079	13535	5.448	5.099e-08	++?	4	1477075	1477075	G	A	intergenic	NKX1-1,FAM53A	dist=70633;dist=162806	.	.	.	4p16.3	rs142096979
LD with CAA/CCA-loss	TACC3,FGFR3	intergenic	CAA/CCA-loss proxy	HTT	4:1756331:C:CAGGAACCTGCCTGCGTG	caggaacctgcctgcgtg	c	0.0057	6214	7.346	2.047e-13	?+?	0.0057	6212	4.322	1.546e-05	?+?	0.0057	6152	3.771	0.0001629	?+?	0.0057	6189	3.587	0.0003346	?+?	0.0055	6157	4.021	5.787e-05	?+?	0.0057	6221	3.276	0.001051	?+	0.0057	6259	2.458	0.01396	?+?	0.0057	6203	2.777	0.00548	?+?	0.0054	6202	7.212	5.517e-13	?+?	0.0056	6297	6.252	4.044e-10	?+?	0.0054	5575	6.752	1.459e-11	?+?	4	1756331	1756331	C	CAGGAACCTGCCTGCGTG	intergenic	TACC3,FGFR3	dist=11161;dist=36962	.	.	.	4p16.3	rs1408295565
LD with CAA/CCA-loss r2=0.10	NSD2	intronic	CAA/CCA-loss proxy	HTT	4:1959248:G:A	a	g	0.0139	18210	5.186	2.152e-07	++-	0.014	18119	4.247	2.169e-05	+++	0.0139	18059	3.303	0.0009563	++-	0.0139	18119	2.217	0.0266	++-	0.0139	18044	2.966	0.003013	++-	0.0144	15252	2.947	0.003211	++	0.0139	18285	1.123	0.2616	+++	0.0139	18155	2.566	0.01028	++-	0.0139	17917	6.051	1.441e-09	+++	0.0139	18357	4.977	6.454e-07	+++	0.0141	16359	6.662	2.706e-11	+++	4	1959248	1959248	G	A	intronic	NSD2	.	.	.	.	4p16.3	rs145841923
LD with CAA/CCA-loss	ZFYVE28	intronic	CAA/CCA-loss proxy	HTT	4:2289463:A:C	a	c	0.9938	18210	-6.583	4.599e-11	---	0.9938	18119	-5.204	1.956e-07	---	0.9938	18059	-5.489	4.049e-08	---	0.9938	18119	-4.894	9.888e-07	---	0.9938	18044	-5.13	2.895e-07	--+	0.9936	15252	-4.703	2.567e-06	--	0.9938	18285	-2.154	0.03122	--+	0.9938	18155	-3.352	0.0008037	--+	0.9938	17917	-6.993	2.682e-12	---	0.9938	18357	-7.035	1.996e-12	---	0.9937	16359	-7.685	1.529e-14	---	4	2289463	2289463	A	C	intronic	ZFYVE28	.	.	.	.	4p16.3	rs150927098
LD with CAACAG-dup	ADD1	intronic	CAACAG-dup proxy	HTT	4:2863871:T:C	t	c	0.9915	18210	5.508	3.63e-08	+++	0.9915	18119	4.647	3.364e-06	+++	0.9915	18059	4.443	8.875e-06	++-	0.9915	18119	4.791	1.661e-06	+++	0.9915	18044	3.987	6.691e-05	+++	0.9912	15252	3.216	0.001301	++	0.9915	18285	1.625	0.1042	++-	0.9915	18155	3.625	0.000289	+++	0.9915	17917	5.984	2.174e-09	+++	0.9916	18357	5.393	6.946e-08	+++	0.9918	16359	6.595	4.26e-11	+++	4	2863871	2863871	T	C	intronic	ADD1	.	.	.	.	4p16.3	rs16843500
LD with CAA/CCA-loss	NOP14	intronic	CAA/CCA-loss proxy	HTT	4:2959399:T:C	t	c	0.9932	15264	-7.727	1.101e-14	--?	0.9932	15206	-3.371	0.000749	--?	0.9932	15138	-4.038	5.384e-05	--?	0.9932	15200	-3.579	0.0003448	--?	0.9932	15111	-4.658	3.196e-06	--?	0.9932	15252	-3.47	0.0005206	--	0.9932	15328	-2.504	0.01227	--?	0.9932	15224	-3.774	0.0001604	--?	0.9934	14950	-7.234	4.688e-13	--?	0.9932	15390	-6.586	4.515e-11	--?	0.9931	13535	-6.818	9.228e-12	--?	4	2959399	2959399	T	C	intronic	NOP14	.	.	.	.	4p16.3	rs554217109
LD with 4:2941692:G:A NOP14 R697C (r2 = 0.56), tags CAACAG-dup	HTT	intronic	CAACAG-dup proxy (r2=0.28)	HTT	4:3119744:G:A	a	g	0.007	18210	-6.457	1.069e-10	---	0.007	18119	-6.196	5.797e-10	---	0.0071	18059	-5.511	3.573e-08	--+	0.007	18119	-5.787	7.187e-09	---	0.0071	18044	-4.087	4.37e-05	---	0.0072	15252	-5.203	1.963e-07	--	0.0071	18285	-2.159	0.03084	--+	0.0071	18155	-3.694	0.0002207	--+	0.0071	17917	-7.362	1.814e-13	---	0.007	18357	-6.645	3.035e-11	---	0.0068	16359	-7.291	3.073e-13	---	4	3119744	3119744	G	A	intronic	HTT	.	.	.	Huntington disease, Autosomal dominant	4p16.3	rs141338757
LD with CAA/CCA-loss r2 = 0.16	MSANTD1,RGS12	intergenic	CAA/CCA-loss proxy	HTT	4:3272125:C:A	a	c	0.0105	18210	6.607	3.932e-11	+++	0.0105	18119	4.165	3.11e-05	+++	0.0104	18059	4.346	1.387e-05	+++	0.0105	18119	3.748	0.0001785	+++	0.0105	18044	3.142	0.001677	+++	0.0108	15252	2.528	0.01148	++	0.0105	18285	1.163	0.245	+-+	0.0105	18155	3.934	8.34e-05	+++	0.0104	17917	6.5	8.031e-11	+++	0.0105	18357	5.761	8.346e-09	+++	0.0107	16359	6.415	1.405e-10	+++	4	3272125	3272125	C	A	intergenic	MSANTD1,RGS12	dist=15512;dist=42022	.	.	.	4p16.3	rs563152399
LD with CAA/CCA-loss	RGS12	intronic	CAA/CCA-loss proxy	HTT	4:3400041:A:G	a	g	0.9935	15264	-6.662	2.707e-11	--?	0.9935	15206	-3.592	0.000328	--?	0.9936	15138	-3.94	8.148e-05	--?	0.9935	15200	-3.934	8.341e-05	--?	0.9935	15111	-4.148	3.351e-05	--?	0.9935	15252	-3.707	0.00021	--	0.9934	15328	-2.109	0.03491	--?	0.9934	15224	-3.516	0.0004377	--?	0.9936	14950	-6.651	2.901e-11	--?	0.9935	15390	-5.766	8.123e-09	--?	0.9934	13535	-6.067	1.304e-09	--?	4	3400041	3400041	A	G	intronic	RGS12	.	.	.	.	4p16.3	rs193119731
LD with 5:80790685:A:G (5AM2/5ABEM2) r2=0.61	DHFR	intronic	5AM2/5ABEM2 proxy	MSH3	5:80630511:C:T	t	c	0.0056	18210	-5.936	2.928e-09	---	0.0056	18119	-4.594	4.352e-06	---	0.0055	18059	-1.388	0.1651	-++	0.0056	18119	-2.797	0.005151	---	0.0056	18044	-1.097	0.2727	-+-	0.0055	15252	-0.823	0.4104	-+	0.0055	18285	-1.497	0.1343	-+-	0.0056	18155	-1.924	0.05436	-+-	0.0055	17917	-6.519	7.098e-11	---	0.0055	18357	-5.391	6.993e-08	---	0.0055	16359	-5.515	3.482e-08	---	5	80630511	80630511	C	T	intronic	DHFR	.	.	.	Megaloblastic anemia due to dihydrofolate reductase deficiency, Autosomal recessive	5q14.1	rs111876039
LD with 5:80632699:T:C (5ABEM1) r2= 0.99; LD with 5:80637274:A:G (5AM1) r2=0.99	MSH3	exonic	5AM1/5ABEM1 proxy	MSH3	5:80654962:A:G	a	g	0.2525	18210	8.674	4.171e-18	+++	0.2523	18119	11.543	7.998e-31	+++	0.2521	18059	7.277	3.424e-13	+++	0.2519	18119	7.546	4.472e-14	+++	0.2522	18044	7.692	1.453e-14	+++	0.2503	15252	6.897	5.303e-12	++	0.2527	18285	4.8	1.587e-06	++-	0.2525	18155	5.038	4.716e-07	+++	0.2532	17917	10.58	3.688e-26	+++	0.2526	18357	8.846	9.063e-19	+++	0.2536	16359	9.528	1.608e-21	+++	5	80654962	80654962	A	G	exonic	MSH3	.	nonsynonymous SNV	MSH3:NM_002439.5:exon1:c.A235G:p.I79V	Endometrial carcinoma, somatic;Familial adenomatous polyposis 4, Autosomal recessive	5q14.1	rs1650697
LD with 5:80660180:T:G (5ABEM3) r2 =0.62; LD with 5:80720482:GCTT:G (5AM3) r2=0.88	MSH3	intronic	5AM3/5ABEM3 proxy	MSH3	5:80660368:T:C	t	c	0.822	18210	6.308	2.834e-10	+++	0.8219	18119	9.012	2.022e-19	+++	0.8225	18059	2.843	0.004467	+++	0.8218	18119	6.302	2.943e-10	+++	0.822	18044	5.439	5.355e-08	+++	0.8206	15252	4.393	1.116e-05	++	0.8223	18285	2.18	0.02929	++-	0.8223	18155	1.561	0.1186	+++	0.8227	17917	8.186	2.702e-16	+++	0.8223	18357	6.5	8.056e-11	+++	0.8223	16359	6.534	6.422e-11	+++	5	80660368	80660368	T	C	intronic	MSH3	.	.	.	Endometrial carcinoma, somatic;Familial adenomatous polyposis 4, Autosomal recessive	5q14.1	rs1650687
	MSH3	intronic		MSH3	5:80789582:G:A	a	g	0.0322	18210	3.468	0.0005249	+++	0.0321	18119	5.58	2.407e-08	+++	0.0318	18059	3.783	0.0001553	+++	0.0321	18119	3.441	0.0005788	+++	0.0321	18044	4.795	1.627e-06	+++	0.0321	15252	4.086	4.385e-05	++	0.0322	18285	2.948	0.003202	+++	0.0322	18155	3.15	0.001634	+-+	0.0323	17917	4.04	5.353e-05	+++	0.0322	18357	3.39	0.0006978	+++	0.0326	16359	4.088	4.348e-05	+++	5	80789582	80789582	G	A	intronic	MSH3	.	.	.	Endometrial carcinoma, somatic;Familial adenomatous polyposis 4, Autosomal recessive	5q14.1	rs62366953
	MSH3,RASGRF2-AS1	intergenic		MSH3	5:80915574:G:A	a	g	0.134	18210	4.575	4.752e-06	+++	0.134	18119	6.378	1.793e-10	+++	0.1341	18059	5.16	2.471e-07	+++	0.1338	18119	3.931	8.455e-05	+++	0.1342	18044	5.454	4.938e-08	+++	0.1334	15252	3.317	0.0009092	++	0.1342	18285	2.646	0.008134	++-	0.1339	18155	2.451	0.01423	++-	0.1343	17917	6.058	1.377e-09	+++	0.1341	18357	5.285	1.259e-07	+++	0.1345	16359	5.144	2.684e-07	+++	5	80915574	80915574	G	A	intergenic	MSH3,RASGRF2-AS1	dist=38759;dist=32119	.	.	.	5q14.1	rs67240890
	TCERG1	intronic	5BM1	TCERG1	5:146507273:G:A	a	g	0.0275	18210	-6.603	4.026e-11	---	0.0275	18119	-5.194	2.062e-07	---	0.0275	18059	-2.46	0.0139	---	0.0274	18119	-2.838	0.00454	---	0.0274	18044	-3.301	0.0009625	---	0.0274	15252	-3.12	0.00181	--	0.0275	18285	-0.633	0.5266	+--	0.0274	18155	-2.54	0.01108	---	0.0274	17917	-7.18	6.987e-13	---	0.0274	18357	-5.502	3.761e-08	---	0.0276	16359	-6.03	1.638e-09	---	5	146507273	146507273	G	A	intronic	TCERG1	.	.	.	.	5q32	rs79727797
	PMS2	intronic	7AM1	PMS2	7:5982995:C:T	t	c	0.1466	18210	-6.702	2.05e-11	---	0.1468	18119	-4.676	2.922e-06	---	0.1469	18059	-1.794	0.07277	---	0.1469	18119	-3.726	0.0001946	---	0.1468	18044	-3.388	0.0007043	---	0.1474	15252	-2.518	0.01181	--	0.1468	18285	-0.072	0.9427	+--	0.1469	18155	-3.212	0.001317	---	0.1467	17917	-6.778	1.217e-11	---	0.1468	18357	-4.807	1.53e-06	---	0.1467	16359	-5.212	1.869e-07	---	7	5982995	5982995	C	T	intronic	PMS2	.	.	.	Colorectal cancer, hereditary nonpolyposis, type 4;Mismatch repair cancer syndrome, Autosomal recessive	7p22.1	rs1805326
LD with 7:6001000:A:C (7AM3) r2=0.42	EIF2AK1	intronic	7AM3 proxy	PMS2	7:6050892:T:C	t	c	0.3926	18210	6.305	2.883e-10	+++	0.3921	18119	5.025	5.045e-07	+++	0.3923	18059	1.902	0.05714	+++	0.3924	18119	3.741	0.0001834	+++	0.3926	18044	4.18	2.918e-05	+++	0.3929	15252	2.8	0.005109	++	0.3922	18285	1.587	0.1125	+++	0.3926	18155	3.778	0.0001584	+++	0.3925	17917	5.581	2.389e-08	+++	0.3924	18357	5.486	4.123e-08	+++	0.3925	16359	4.483	7.369e-06	+++	7	6050892	6050892	T	C	intronic	EIF2AK1	.	.	.	.	7p22.1	rs607628
LD with 8:102201412:G:T (8AM1) r2=0.98	RRM2B	UTR3	8AM1 proxy	RRM2B	8:102204540:C:T	t	c	0.0783	18210	5.52	3.39e-08	+++	0.0783	18119	2.556	0.0106	+++	0.0781	18059	2.229	0.0258	+++	0.0783	18119	3.802	0.0001437	+++	0.0783	18044	3.12	0.00181	+++	0.0777	15252	1.3	0.1936	++	0.0783	18285	1.973	0.04845	+++	0.0785	18155	1.569	0.1167	+-+	0.0787	17917	5.446	5.143e-08	+++	0.0783	18357	6.027	1.671e-09	+++	0.0784	16359	4.493	7.033e-06	+++	8	102204540	102204540	C	T	UTR3	RRM2B	NM_001172477.1:c.*3593G>A,NM_001172478.2:c.*3593G>A,NM_015713.5:c.*3593G>A	.	.	Mitochondrial DNA depletion syndrome 8A (encephalomyopathic type with renal tubulopathy), Autosomal recessive;Mitochondrial DNA depletion syndrome 8B (MNGIE type), Autosomal recessive;Progressive external ophthalmoplegia with mitochondrial DNA deletions, autosomal dominant 5, Autosomal dominant	8q22.3	rs29000294
LD with 15:30671835:G:C r2=0.69	DNM1P50,GOLGA8R	intergenic	15AM1/15ABEM1 proxy	FAN1	15:30398714:G:A	a	g	0.0083	18210	5.731	1e-08	+++	0.0083	18119	3.056	0.002241	+++	0.0083	18059	1.064	0.2875	+++	0.0084	18119	3.544	0.0003943	+++	0.0084	18044	3.819	0.000134	+++	0.0081	15252	1.868	0.06178	++	0.0084	18285	1.657	0.09758	+-+	0.0084	18155	1.978	0.04789	+++	0.0085	17917	5.129	2.917e-07	+++	0.0083	18357	4.357	1.32e-05	+++	0.0085	16359	5.731	9.998e-09	+++	15	30398714	30398714	G	A	intergenic	DNM1P50,GOLGA8R	dist=1069;dist=1848	.	.	.	15q13.2	rs1286072713
LD with 15:30910758:G:A (15AM1/15ABEM1) r2=0.67	LOC100288637	ncRNA_intronic	15AM1/15ABEM1 proxy	FAN1	15:30671835:G:C	c	g	0.0125	18210	7.128	1.019e-12	+++	0.0124	18119	5.646	1.645e-08	+++	0.0124	18059	2.737	0.006194	+++	0.0125	18119	5.234	1.654e-07	+++	0.0125	18044	5.113	3.169e-07	+++	0.0125	15252	2.538	0.01114	++	0.0125	18285	1.834	0.06672	+-+	0.0125	18155	2.95	0.003179	+++	0.0126	17917	7.179	7.048e-13	+++	0.0125	18357	6.285	3.285e-10	+++	0.0126	16359	6.941	3.893e-12	+++	15	30671835	30671835	G	C	ncRNA_intronic	LOC100288637	.	.	.	.	15q13.2	rs189685122
	LOC100288637	ncRNA_intronic		FAN1	15:30688680:G:GT	g	gt	0.7184	18210	5.929	3.057e-09	+++	0.7183	18119	3.976	7.013e-05	+++	0.7184	18059	2.692	0.007108	+++	0.718	18119	2.928	0.00341	+++	0.718	18044	2.448	0.01437	+++	0.7166	15252	0.779	0.4362	++	0.7189	18285	-0.179	0.8579	+--	0.7184	18155	1.55	0.1211	+++	0.7186	17917	5.596	2.19e-08	+++	0.7186	18357	4.547	5.444e-06	+++	0.7195	16359	5.367	7.985e-08	+++	15	30688680	30688680	G	GT	ncRNA_intronic	LOC100288637	.	.	.	.	15q13.2	rs201010194
	LOC100288637	ncRNA_intronic		FAN1	15:30700921:A:G	a	g	0.9262	18210	-6.315	2.694e-10	---	0.9258	18119	-5.337	9.442e-08	---	0.926	18059	-2.634	0.008447	---	0.926	18119	-2.974	0.002942	--+	0.926	18044	-2.51	0.01208	---	0.9268	15252	-1.873	0.06111	--	0.926	18285	-1.992	0.04636	---	0.9259	18155	-1.103	0.2699	+--	0.9263	17917	-6.35	2.153e-10	---	0.9261	18357	-5.75	8.929e-09	---	0.9268	16359	-5.993	2.056e-09	---	15	30700921	30700921	A	G	ncRNA_intronic	LOC100288637	.	.	.	.	15q13.2	rs544932743
LD with 15:30905792:C:T (15AM3/15ABEM3) r2 = 0.98	HERC2P10,FAN1	intergenic	15AM3/15ABEM3 proxy	FAN1	15:30872888:C:G	c	g	0.9923	18210	-6.051	1.436e-09	---	0.9923	18119	-3.476	0.0005085	---	0.9923	18059	-1.62	0.1052	---	0.9924	18119	-1.842	0.06543	+--	0.9924	18044	-1.73	0.08356	---	0.9928	15252	-0.43	0.6674	+-	0.9923	18285	-1.906	0.0567	---	0.9924	18155	-3.221	0.001279	---	0.9923	17917	-7.114	1.131e-12	---	0.9923	18357	-7.083	1.414e-12	---	0.9922	16359	-6.292	3.129e-10	---	15	30872888	30872888	C	G	intergenic	HERC2P10,FAN1	dist=45105;dist=30964	.	.	.	15q13.2	rs145989012
LD with 15:30942802:G:C (15AM2) r2=0.96	MTMR10	UTR3	15AM2 proxy	FAN1	15:30941149:GTGAC:G	g	gtgac	0.3237	18210	-10.84	2.217e-27	---	0.3235	18119	-7.05	1.794e-12	---	0.3238	18059	-2.605	0.009191	---	0.3242	18119	-6.094	1.101e-09	---	0.3241	18044	-5.102	3.362e-07	---	0.325	15252	-2.323	0.0202	--	0.3235	18285	-1.422	0.1552	---	0.3237	18155	-3.667	0.0002455	---	0.3245	17917	-11.952	6.358e-33	---	0.3238	18357	-10.478	1.092e-25	---	0.3231	16359	-9.997	1.563e-23	---	15	30941149	30941153	GTGAC	G	UTR3	MTMR10	NM_017762.3:c.*321_*317delinsC	.	.	.	15q13.3	rs3840035
LD with 15:30910758:G:A (15AM1/15ABEM1) r2=0.9	MTMR10	intronic	15AM1/15ABEM1 proxy	FAN1	15:30955649:G:T	t	g	0.0112	18210	8.228	1.904e-16	+++	0.0112	18119	5.193	2.073e-07	+++	0.0112	18059	3.539	0.0004017	+++	0.0113	18119	6.425	1.315e-10	+++	0.0113	18044	5.629	1.815e-08	+++	0.0111	15252	3.305	0.0009482	++	0.0113	18285	2.429	0.01514	+-+	0.0113	18155	2.845	0.004446	+++	0.0114	17917	8.14	3.952e-16	+++	0.0113	18357	6.974	3.087e-12	+++	0.0113	16359	7.52	5.457e-14	+++	15	30955649	30955649	G	T	intronic	MTMR10	.	.	.	.	15q13.3	rs183073833
LD with 15:30912434:C:T (15AM5/15ABEM5) r2=0.97	MTMR10	intronic	15AM5/15ABEM5 proxy	FAN1	15:30990408:T:C	t	c	0.9815	18210	-5.961	2.513e-09	---	0.9813	18119	-3.631	0.0002827	---	0.9813	18059	-3.05	0.002292	---	0.9813	18119	-3.016	0.002562	---	0.9814	18044	-3.788	0.0001519	---	0.9819	15252	-3.2	0.001373	--	0.9814	18285	-1.752	0.0797	---	0.9814	18155	-1.797	0.07232	---	0.9813	17917	-6.344	2.237e-10	---	0.9814	18357	-7.341	2.124e-13	---	0.9814	16359	-6.469	9.838e-11	---	15	30990408	30990408	T	C	intronic	MTMR10	.	.	.	.	15q13.3	rs79213781
	LIG1	intronic		LIG1	19:48167456:G:A	a	g	0.3809	18210	4.534	5.784e-06	+++	0.3807	18119	3.476	0.0005096	+++	0.3813	18059	3.352	0.0008014	+++	0.3813	18119	3.968	7.237e-05	++-	0.381	18044	2.959	0.003082	+++	0.3805	15252	3.371	0.0007481	++	0.3812	18285	3.614	0.0003013	+++	0.3807	18155	2.658	0.007852	++-	0.3814	17917	5.867	4.449e-09	+++	0.3811	18357	4.136	3.533e-05	+++	0.3813	16359	5.365	8.109e-08	+++	19	48167456	48167456	G	A	intronic	LIG1	.	.	.	DNA ligase I deficiency (3)	19q13.33	rs12978112
LD with 19:48183794:ACC:A (19AM1) r2=0.95	ZSWIM9	intronic	19AM1 proxy	LIG1	19:48176893:G:A	a	g	0.1249	18210	-5.483	4.176e-08	---	0.1245	18119	-4.658	3.189e-06	---	0.1243	18059	-3.942	8.09e-05	---	0.1243	18119	-2.978	0.002899	---	0.1245	18044	-3.544	0.0003945	---	0.1257	15252	-2.609	0.009089	--	0.1246	18285	-0.339	0.7344	-++	0.1249	18155	-2.093	0.03638	---	0.1244	17917	-4.81	1.507e-06	---	0.1245	18357	-4.544	5.509e-06	---	0.1248	16359	-5.281	1.282e-07	---	19	48176893	48176893	G	A	intronic	ZSWIM9	.	.	.	.	19q13.33	rs10401298
LD with 19:50398939:C:T (19BM2) r2=0.97	POLD1	intronic	19BM2 proxy	POLD1	19:50410644:C:T	t	c	0.0106	18210	-5.5	3.804e-08	---	0.0105	18119	-3.402	0.0006683	---	0.0107	18059	-2.128	0.03335	---	0.0105	18119	-3.73	0.0001911	---	0.0105	18044	-2.815	0.004878	---	0.0111	15252	-1.701	0.08893	--	0.0106	18285	-0.89	0.3735	---	0.0106	18155	-2.495	0.01258	---	0.0105	17917	-6.489	8.637e-11	---	0.0106	18357	-5.133	2.845e-07	---	0.0105	16359	-5.737	9.644e-09	---	19	50410644	50410644	C	T	intronic	POLD1	.	.	.	Mandibular hypoplasia, deafness, progeroid features, and lipodystrophy syndrome, Autosomal dominant	19q13.33	rs3219414
	RPL23AP82	ncRNA_intronic			22:50785780:G:A	a	g	0.0324	2946	-6.32	2.612e-10	??-	0.0326	2913	-2.876	0.004025	??-	0.0327	2921	-5.193	2.064e-07	??-	0.0325	2919	-3.76	0.0001699	??-	0.0327	2933	-4.425	9.666e-06	??-						0.0326	2957	-3.108	0.001883	??-	0.0326	2931	-4.822	1.42e-06	??-	0.012	11715	0.992	0.3212	+?-	0.0325	2967	1.726	0.08434	??+	0.0127	10784	1.911	0.05606	+?+	22	50785780	50785780	G	A	ncRNA_intronic	RPL23AP82	.	.	.	.	22q13.33	rs116656403
B. Statistical models to dissect the signal between non-canonical HTT variants and chr4 signals using age at HD diagnosis (hddiagn) for illustration
Variable	Model	Estimate	Std. Error	t value	Pr(>|t|)
chr4.1959248.G.A_A	time~sex+caghigh+C1+C2+chr4.1959248.G.A_A	-3.33084	0.63235	-5.267	1.43e-07
htt_allele*CAA-loss	time ~ sex + caghigh + C1 + C2 + htt_allele + chr4.1959248.G.A_A	-11.4871	1.66056	-6.91762	5.09943e-12
htt_allele*CAA/CCA-loss		-15.6569	1.06943	-14.6404	1.14105e-47
htt_allele*CAACAG-dup		6.4711	0.944345	6.85247	8.02854e-12
htt_allele*CCA-loss		-4.55619	1.83337	-2.48515	0.0129785
chr4.1959248.G.A_A		-0.968877	0.636611	-1.52193	0.128083
chr4.1477075.G.A_A	time~sex+caghigh+C1+C2+chr4.1477075.G.A_A	-5.54636	0.887634	-6.24847	4.44679e-10
htt_alleleCAA-loss	time~sex+caghigh+C1+C2+htt_allele+chr4.1477075.G.A_A	-11.4749	1.66069	-6.90972	5.38923e-12
htt_alleleCAA/CCA-loss		-15.6499	1.10484	-14.1649	8.72257e-45
htt_alleleCAACAG-dup		6.48963	0.944306	6.87238	6.99171e-12
htt_alleleCCA-loss		-4.54553	1.83353	-2.47912	0.0131998
chr4.1477075.G.A_A		-0.997744	0.923969	-1.07985	0.280257
chr4.2289463.A.C_C	time~sex+caghigh+C1+C2+chr4.2289463.A.C_C	-6.73591	0.938982	-7.17363	8.23885e-13
htt_alleleCAA-loss	time~sex+caghigh+C1+C2+htt_allele+chr4.2289463.A.C_C	-11.479	1.66042	-6.91333	5.25495e-12
htt_alleleCAA/CCA-loss		-15.3551	1.11514	-13.7697	1.86068e-42
htt_alleleCAACAG-dup		6.48357	0.944163	6.867	7.2585e-12
htt_alleleCCA-loss		-4.54843	1.83323	-2.48111	0.0131264
chr4.2289463.A.C_C		-1.69274	0.98759	-1.71401	0.086581
chr4.2863871.T.C_C	time~sex+caghigh+C1+C2+chr4.2863871.T.C_C	3.03341	0.740887	4.09429	4.29355e-05
htt_alleleCAA-loss	time~sex+caghigh+C1+C2+htt_allele+chr4.2863871.T.C_C	-11.4734	1.66073	-6.90864	5.43023e-12
htt_alleleCAA/CCA-loss		-16.0788	1.03503	-15.5345	2.51664e-53
htt_alleleCAACAG-dup		7.37499	1.32828	5.55227	2.94811e-08
htt_alleleCCA-loss		-4.38538	1.84037	-2.38288	0.0172104
chr4.2863871.T.C_C		-0.953369	1.0159	-0.938444	0.348056
chr4.2959399.T.C_C	time~sex+caghigh+C1+C2+chr4.2959399.T.C_C	-7.67019	0.909389	-8.43444	4.17792e-17
htt_alleleCAA-loss	time~sex+caghigh+C1+C2+htt_allele+chr4.2959399.T.C_C	-11.4775	1.66057	-6.91175	5.31336e-12
htt_alleleCAA/CCA-loss		-15.2537	1.1902	-12.8161	4.34747e-37
htt_alleleCAACAG-dup		6.5295	0.944477	6.91335	5.2543e-12
htt_alleleCCA-loss		-4.54572	1.83339	-2.4794	0.0131892
chr4.2959399.T.C_C		-1.4159	1.02281	-1.38432	0.166315
chr4.3119744.G.A_A	time~sex+caghigh+C1+C2+chr4.3119744.G.A_A	4.48573	0.805746	5.56717	2.70791e-08
htt_alleleCAA-loss	time~sex+caghigh+C1+C2+htt_allele+chr4.3119744.G.A_A	-11.4618	1.66084	-6.9012	5.71988e-12
htt_alleleCAA/CCA-loss		-16.066	1.03509	-15.5214	3.06029e-53
htt_alleleCAACAG-dup		6.29216	1.58742	3.96375	7.46878e-05
htt_alleleCCA-loss		-4.54438	1.83481	-2.47676	0.0132872
chr4.3119744.G.A_A		0.213279	1.31994	0.161583	0.87164
chr4.3272125.C.A_A	time~sex+caghigh+C1+C2+chr4.3272125.C.A_A	-4.72737	0.694405	-6.80779	1.09335e-11
htt_alleleCAA-loss	time~sex+caghigh+C1+C2+htt_allele+chr4.3272125.C.A_A	-11.4391	1.66076	-6.8879	6.27565e-12
htt_alleleCAA/CCA-loss		-15.5728	1.12056	-13.8974	3.34114e-43
htt_alleleCAACAG-dup		6.50829	0.944298	6.8922	6.09036e-12
htt_alleleCCA-loss		-4.54859	1.83351	-2.4808	0.0131375
chr4.3272125.C.A_A		-0.844815	0.733562	-1.15166	0.249509
chr4.3400041.A.G_G	time~sex+caghigh+C1+C2+chr4.3400041.A.G_G	-7.60217	0.978873	-7.76625	9.53012e-15
htt_alleleCAA-loss	time~sex+caghigh+C1+C2+htt_allele+chr4.3400041.A.G_G	-11.4595	1.66075	-6.9002	5.75983e-12
htt_alleleCAA/CCA-loss		-16.5794	1.24378	-13.3299	6.16873e-40
htt_alleleCAACAG-dup		6.50354	0.944349	6.8868	6.32399e-12
htt_alleleCCA-loss		-4.52918	1.83361	-2.47009	0.013537
chr4.3400041.A.G_G		0.852661	1.14918	0.741974	0.458134
X4.1756331.C.CAGGAACCTGCCTGCGTG_CAGGAACCTGCCTGCGTG	time~sex+caghigh+C1+C2+X4.1756331.C.CAGGAACCTGCCTGCGTG_CAGGAACCTGCCTGCGTG	-6.84104	1.16055	-5.89466	4.02062e-09
htt_alleleCAA-loss	time~sex+caghigh+C1+C2+htt_allele+X4.1756331.C.CAGGAACCTGCCTGCGTG_CAGGAACCTGCCTGCGTG	-11.5302	1.88964	-6.1018	1.13427e-09
htt_alleleCAA/CCA-loss		-17.0906	1.27501	-13.4042	3.18041e-40
htt_alleleCAACAG-dup		7.39657	1.18014	6.26753	4.00155e-10
htt_alleleCCA-loss		-3.82778	2.01053	-1.90387	0.0569893
X4.1756331.C.CAGGAACCTGCCTGCGTG_CAGGAACCTGCCTGCGTG		0.959286	1.27721	0.75108	0.452642
* canonical allele is the reference
time: age at HD diagnosis, C1 and C2 are first two principal components representing population structure
C. Relationship between canonical/non-canonical HTT variants and selected chromosome 4 variants
chr4.3272125.C.A_A	0	1
CAA-loss	28	1
CAA/CCA-loss	30	62
CAACAG-dup	118	2
canonical	7160	125
CCA-loss	27	0
Back to TOC

### Sheet: Suppl Table 5
Suppl Table 5. LD friends for 35 genome wide significant independent signals (linkage disequilibrium (LD) r2 < 0.1, corresponding to Supp Table 4) from 12 genomic regions across 11 traits (excluding sxsubj).
CHR	F	SNP	BP	P	TOTAL	NSIG	S05	S01	S001	S0001	SP2
1	8	1:51970082:C:A	51970082	3.9e-08	2620	1869	490	99	83	79	1:51959615:T:C(8),1:51965557:G:C(8),1:51969553:G:T(8),1:51973723:A:T(8),1:51978562:G:A(8),1:51979591:A:T(8),1:51981685:TTCAG:T(8),1:51982614:G:A(8),1:51983443:G:A(8),1:51983870:A:G(8),1:51985728:G:T(8),1:51986369:C:T(8),1:51987343:A:G(8),1:51988052:A:AT(8),1:51988581:A:T(8),1:51992509:G:A(8),1:51992595:C:A(8),1:51993685:A:C(8),1:51993783:A:C(8),1:51995895:T:C(8),1:51997335:C:T(8),1:51999147:G:A(8),1:51999799:C:T(8),1:52000892:G:T(8),1:52001999:G:A(8),1:52002062:C:T(8),1:52002116:G:T(8),1:52002874:C:T(8),1:52003284:A:G(8),1:52006559:C:T(8),1:52006641:C:T(8),1:52006739:TCTC:T(8),1:52008790:C:T(8),1:52012138:A:G(8),1:52012445:A:G(8),1:52015055:A:G(8),1:52016313:G:C(8),1:52017587:G:A(8),1:52017955:T:C(8),1:52017956:G:A(8),1:52019462:G:A(8),1:52022669:C:T(8),1:52023595:CAG:C(8),1:52023649:C:A(8),1:52024260:G:A(8),1:52025915:T:C(8),1:52026941:C:T(8),1:52026991:G:A(8),1:52028660:T:C(8),1:52028745:A:T(8),1:52029943:T:C(8),1:52032440:C:A(8),1:52032465:T:TG(8),1:52033189:A:T(8),1:52033817:G:A(8),1:52035232:G:A(8),1:52035680:C:T(8),1:52035965:C:T(8),1:52037326:C:T(8),1:52038785:T:C(8),1:52039128:C:T(8),1:52039613:G:T(8),1:52040697:T:G(8),1:52041846:G:A(8),1:52044358:G:A(8),1:52045589:A:G(8),1:52046111:G:A(8),1:52046604:C:G(8),1:52046799:C:T(8),1:52047060:G:A(8),1:52048866:A:AT(8),1:52049780:T:C(8),1:52050619:G:C(8),1:52051385:A:T(8),1:52056854:A:G(8),1:52056889:C:G(8),1:52059054:G:T(8),1:52063850:A:G(8),1:52063966:C:T(8)
1	8	1:52316137:C:G	52316137	5.28e-09	1364	930	241	121	14	58	1:52069425:T:C(8),1:52070081:G:A(8),1:52072416:CATCTCTAGAACTTTT:C(8),1:52072960:A:G(8),1:52072977:G:C(8),1:52077549:C:T(8),1:52078563:GC:G(8),1:52081578:A:G(8),1:52085318:TTTG:T(8),1:52089716:C:T(8),1:52089921:C:G(8),1:52091065:CA:C(8),1:52091926:T:A(8),1:52095493:A:G(8),1:52101605:G:A(8),1:52104079:C:T(8),1:52104944:C:A(8),1:52106988:A:G(8),1:52122084:C:T(8),1:52122965:T:C(8),1:52129857:A:G(8),1:52129974:T:C(8),1:52131508:C:G(8),1:52134210:A:G(8),1:52134363:G:T(8),1:52136478:T:C(8),1:52140771:A:G(8),1:52142437:G:C(8),1:52152351:T:C(8),1:52154218:A:G(8),1:52156489:C:T(8),1:52157562:T:C(8),1:52160223:G:A(8),1:52160509:T:C(8),1:52160511:G:A(8),1:52161490:T:C(8),1:52171721:A:G(8),1:52175335:T:C(8),1:52175602:G:T(8),1:52176606:G:A(8),1:52177879:A:G(8),1:52180711:T:C(8),1:52180739:C:G(8),1:52181845:T:G(8),1:52182062:T:C(8),1:52182340:A:G(8),1:52182620:T:C(8),1:52184644:G:A(8),1:52184978:T:G(8),1:52193819:T:C(8),1:52195022:G:A(8),1:52197682:A:AAT(8),1:52198355:T:C(8),1:52199663:G:A(8),1:52199915:G:A(8),1:52252823:G:A(8),1:52310177:C:T(8),1:52344631:A:G(8)
2	2	2:189712052:G:A	189712052	5.81e-10	3492	1995	340	309	219	629	2:189627989:A:AGT(1),2:189627989:A:AGT(2),2:189627989:A:AGT(3),2:189628078:A:G(1),2:189628078:A:G(2),2:189628078:A:G(3),2:189628733:C:A(1),2:189628733:C:A(3),2:189634913:GA:G(1),2:189634913:GA:G(2),2:189634913:GA:G(3),2:189634913:GA:G(4),2:189635233:C:G(1),2:189635233:C:G(2),2:189635233:C:G(3),2:189636309:T:G(3),2:189640971:C:T(1),2:189640971:C:T(3),2:189641040:G:C(1),2:189641040:G:C(3),2:189641087:A:G(1),2:189641087:A:G(2),2:189641087:A:G(3),2:189641087:A:G(11),2:189641251:GAAGTGAC:G(1),2:189641251:GAAGTGAC:G(2),2:189641251:GAAGTGAC:G(3),2:189641251:GAAGTGAC:G(11),2:189642372:G:A(1),2:189642372:G:A(3),2:189642873:G:C(1),2:189642873:G:C(3),2:189643852:A:C(1),2:189643852:A:C(3),2:189644074:TG:T(1),2:189644074:TG:T(2),2:189644074:TG:T(3),2:189647251:T:C(1),2:189647251:T:C(2),2:189647251:T:C(3),2:189648877:G:T(1),2:189648877:G:T(2),2:189648877:G:T(3),2:189650099:T:A(1),2:189650099:T:A(2),2:189650099:T:A(3),2:189650292:T:C(1),2:189650292:T:C(2),2:189650292:T:C(3),2:189650687:GC:G(1),2:189650687:GC:G(2),2:189650687:GC:G(3),2:189652952:G:A(1),2:189652952:G:A(3),2:189653095:C:T(1),2:189653095:C:T(3),2:189653205:G:A(1),2:189653205:G:A(3),2:189656328:C:T(1),2:189656328:C:T(3),2:189661479:C:T(1),2:189661479:C:T(2),2:189661479:C:T(3),2:189661479:C:T(4),2:189661498:C:T(1),2:189661498:C:T(2),2:189661498:C:T(3),2:189661498:C:T(4),2:189663461:C:T(1),2:189663461:C:T(2),2:189663461:C:T(3),2:189663461:C:T(4),2:189664270:C:T(1),2:189664270:C:T(2),2:189664270:C:T(3),2:189664270:C:T(4),2:189664505:T:C(1),2:189664505:T:C(2),2:189664505:T:C(3),2:189664505:T:C(4),2:189664833:A:ATC(1),2:189664833:A:ATC(2),2:189664833:A:ATC(3),2:189664833:A:ATC(4),2:189668463:C:T(1),2:189668463:C:T(3),2:189669387:A:G(1),2:189669387:A:G(2),2:189669387:A:G(3),2:189669448:G:A(1),2:189669448:G:A(2),2:189669448:G:A(3),2:189669491:G:A(1),2:189669491:G:A(2),2:189669491:G:A(3),2:189671557:A:G(1),2:189671557:A:G(2),2:189671557:A:G(3),2:189671557:A:G(4),2:189672131:G:C(1),2:189672131:G:C(2),2:189672131:G:C(3),2:189672330:C:A(1),2:189672330:C:A(2),2:189672330:C:A(3),2:189673091:T:TA(1),2:189673091:T:TA(2),2:189673091:T:TA(3),2:189673091:T:TA(11),2:189675241:TAAATC:T(1),2:189675241:TAAATC:T(2),2:189675241:TAAATC:T(3),2:189675844:G:A(1),2:189675844:G:A(2),2:189675844:G:A(3),2:189677460:T:C(1),2:189677460:T:C(2),2:189677460:T:C(3),2:189677460:T:C(4),2:189677961:G:T(1),2:189677961:G:T(2),2:189677961:G:T(3),2:189677961:G:T(4),2:189681574:A:G(1),2:189681574:A:G(2),2:189681574:A:G(3),2:189681574:A:G(4),2:189686708:C:T(1),2:189686708:C:T(2),2:189686708:C:T(3),2:189686708:C:T(4),2:189686980:A:G(1),2:189686980:A:G(2),2:189686980:A:G(3),2:189686980:A:G(4),2:189689231:T:A(1),2:189689231:T:A(2),2:189689231:T:A(3),2:189689231:T:A(4),2:189690033:T:A(1),2:189690033:T:A(2),2:189690033:T:A(3),2:189691149:G:A(1),2:189691149:G:A(2),2:189691149:G:A(3),2:189691149:G:A(4),2:189691950:C:T(1),2:189691950:C:T(2),2:189691950:C:T(3),2:189691950:C:T(4),2:189692172:C:T(1),2:189692172:C:T(2),2:189692172:C:T(3),2:189697067:G:A(1),2:189697067:G:A(2),2:189697067:G:A(3),2:189697067:G:A(4),2:189697982:A:G(1),2:189697982:A:G(2),2:189697982:A:G(3),2:189697982:A:G(4),2:189700038:A:T(1),2:189700038:A:T(2),2:189700038:A:T(3),2:189700038:A:T(4),2:189704288:C:T(1),2:189704288:C:T(2),2:189704288:C:T(3),2:189704465:C:A(1),2:189704465:C:A(2),2:189704465:C:A(3),2:189704465:C:A(4),2:189704465:C:A(11),2:189707337:G:A(1),2:189707337:G:A(2),2:189707337:G:A(3),2:189707337:G:A(4),2:189707565:A:G(1),2:189707565:A:G(2),2:189707565:A:G(3),2:189707565:A:G(4),2:189707695:T:C(1),2:189707695:T:C(2),2:189707695:T:C(3),2:189707695:T:C(4),2:189711910:T:C(1),2:189711910:T:C(2),2:189711910:T:C(3),2:189711910:T:C(4),2:189712052:G:A(1),2:189712052:G:A(3),2:189712052:G:A(4),2:189713238:G:A(1),2:189713238:G:A(2),2:189713238:G:A(3),2:189713238:G:A(4),2:189713378:G:A(1),2:189713378:G:A(2),2:189713378:G:A(3),2:189713378:G:A(4),2:189714872:G:A(1),2:189714872:G:A(2),2:189714872:G:A(3),2:189714872:G:A(4),2:189715203:A:C(1),2:189715203:A:C(2),2:189715203:A:C(3),2:189715203:A:C(4),2:189716559:T:C(1),2:189716559:T:C(2),2:189716559:T:C(3),2:189716559:T:C(4),2:189716670:C:T(1),2:189716670:C:T(2),2:189716670:C:T(3),2:189716670:C:T(4),2:189716821:C:G(1),2:189716821:C:G(2),2:189716821:C:G(3),2:189716821:C:G(4),2:189716831:C:A(1),2:189716831:C:A(2),2:189716831:C:A(3),2:189716831:C:A(4),2:189718461:C:T(1),2:189718461:C:T(2),2:189718461:C:T(3),2:189718461:C:T(4),2:189718843:G:A(1),2:189718843:G:A(2),2:189718843:G:A(3),2:189718843:G:A(4),2:189721105:A:C(1),2:189721105:A:C(2),2:189721105:A:C(3),2:189721105:A:C(4),2:189721279:C:T(1),2:189721279:C:T(2),2:189721279:C:T(3),2:189721497:C:T(1),2:189721497:C:T(2),2:189721497:C:T(3),2:189721497:C:T(4),2:189725251:G:A(1),2:189725251:G:A(2),2:189725251:G:A(3),2:189725630:G:A(1),2:189725630:G:A(2),2:189725630:G:A(3),2:189725630:G:A(4),2:189726211:G:A(1),2:189726211:G:A(2),2:189726211:G:A(3),2:189726211:G:A(4),2:189726507:T:G(1),2:189726507:T:G(2),2:189726507:T:G(3),2:189726507:T:G(4),2:189731178:A:G(1),2:189731178:A:G(2),2:189731178:A:G(3),2:189731178:A:G(4),2:189732515:G:T(1),2:189732515:G:T(2),2:189732515:G:T(3),2:189732515:G:T(4),2:189734726:G:A(1),2:189734726:G:A(2),2:189734726:G:A(3),2:189734726:G:A(4),2:189736026:G:A(1),2:189736026:G:A(2),2:189736026:G:A(3),2:189736026:G:A(4),2:189739054:C:T(1),2:189739054:C:T(2),2:189739054:C:T(3),2:189739054:C:T(4),2:189739104:G:A(1),2:189739104:G:A(2),2:189739104:G:A(3),2:189739104:G:A(4),2:189739282:A:C(1),2:189739282:A:C(2),2:189739282:A:C(3),2:189739282:A:C(4),2:189740578:A:G(1),2:189740578:A:G(2),2:189740578:A:G(3),2:189740695:T:A(1),2:189740695:T:A(2),2:189740695:T:A(3),2:189740695:T:A(4),2:189742484:C:T(1),2:189742484:C:T(2),2:189742484:C:T(3),2:189742484:C:T(4),2:189745061:C:T(1),2:189745061:C:T(2),2:189745061:C:T(3),2:189745061:C:T(4),2:189745811:G:T(1),2:189745811:G:T(2),2:189745811:G:T(3),2:189745811:G:T(4),2:189746358:T:C(1),2:189746358:T:C(2),2:189746358:T:C(3),2:189746358:T:C(4),2:189747601:A:C(1),2:189747601:A:C(2),2:189747601:A:C(3),2:189747601:A:C(4),2:189747977:C:T(1),2:189747977:C:T(2),2:189747977:C:T(3),2:189747977:C:T(4),2:189748254:C:T(1),2:189748254:C:T(2),2:189748254:C:T(3),2:189748254:C:T(4),2:189754760:G:C(1),2:189754760:G:C(2),2:189754760:G:C(3),2:189754760:G:C(4),2:189755778:C:G(1),2:189755778:C:G(2),2:189755778:C:G(3),2:189756231:G:A(1),2:189756231:G:A(2),2:189756231:G:A(3),2:189756707:G:A(1),2:189756707:G:A(2),2:189756707:G:A(3),2:189759744:CTTAT:C(1),2:189759744:CTTAT:C(2),2:189759744:CTTAT:C(3),2:189759744:CTTAT:C(4),2:189760064:C:T(1),2:189760064:C:T(2),2:189760064:C:T(3),2:189760696:CAG:C(1),2:189760696:CAG:C(2),2:189760696:CAG:C(3),2:189760696:CAG:C(4),2:189760786:T:C(1),2:189760786:T:C(2),2:189760786:T:C(3),2:189761089:GACTA:G(1),2:189761089:GACTA:G(2),2:189761089:GACTA:G(3),2:189761089:GACTA:G(4),2:189763842:G:A(1),2:189763842:G:A(2),2:189763842:G:A(3),2:189763842:G:A(4),2:189764968:G:A(1),2:189764968:G:A(2),2:189764968:G:A(3),2:189764968:G:A(4),2:189766105:G:A(1),2:189766105:G:A(2),2:189766105:G:A(3),2:189767451:A:G(1),2:189767451:A:G(2),2:189767451:A:G(3),2:189768112:A:C(1),2:189768112:A:C(2),2:189768112:A:C(3),2:189768112:A:C(4),2:189769545:A:G(1),2:189769545:A:G(2),2:189769545:A:G(3),2:189769545:A:G(4),2:189770417:C:T(1),2:189770417:C:T(2),2:189770417:C:T(3),2:189770417:C:T(4),2:189771288:G:A(1),2:189771288:G:A(2),2:189771288:G:A(3),2:189771288:G:A(4),2:189771313:C:T(1),2:189771313:C:T(2),2:189771313:C:T(3),2:189771685:C:G(1),2:189771685:C:G(2),2:189771685:C:G(3),2:189771685:C:G(4),2:189775189:A:C(1),2:189775189:A:C(2),2:189775189:A:C(3),2:189775189:A:C(4),2:189775749:A:G(1),2:189775749:A:G(2),2:189775749:A:G(3),2:189775749:A:G(4),2:189776263:A:T(1),2:189776263:A:T(2),2:189776263:A:T(3),2:189776263:A:T(4),2:189776458:T:C(1),2:189776458:T:C(2),2:189776458:T:C(3),2:189776458:T:C(4),2:189776958:C:T(1),2:189776958:C:T(2),2:189776958:C:T(3),2:189776958:C:T(4),2:189778220:C:T(1),2:189778220:C:T(2),2:189778220:C:T(3),2:189778220:C:T(4),2:189778531:G:A(1),2:189778531:G:A(2),2:189778531:G:A(3),2:189778531:G:A(4),2:189778792:C:T(1),2:189778792:C:T(2),2:189778792:C:T(3),2:189778792:C:T(4),2:189778950:G:A(1),2:189778950:G:A(2),2:189778950:G:A(3),2:189778950:G:A(4),2:189780324:G:A(1),2:189780324:G:A(2),2:189780324:G:A(3),2:189780324:G:A(4),2:189781481:T:C(1),2:189781481:T:C(2),2:189781481:T:C(3),2:189784079:G:T(1),2:189784079:G:T(2),2:189784079:G:T(3),2:189784590:G:C(1),2:189784590:G:C(2),2:189784590:G:C(3),2:189784590:G:C(4),2:189784856:C:T(1),2:189784856:C:T(2),2:189784856:C:T(3),2:189784856:C:T(4),2:189785232:G:A(1),2:189785232:G:A(2),2:189785232:G:A(3),2:189785232:G:A(4),2:189790835:G:C(1),2:189790835:G:C(2),2:189790835:G:C(3),2:189790835:G:C(4),2:189792874:C:T(1),2:189792874:C:T(2),2:189792874:C:T(3),2:189792874:C:T(4),2:189793107:A:G(1),2:189793107:A:G(2),2:189793107:A:G(3),2:189793107:A:G(4),2:189796383:A:G(1),2:189796383:A:G(2),2:189796383:A:G(3),2:189796390:G:T(1),2:189796390:G:T(2),2:189796390:G:T(3),2:189796390:G:T(4),2:189796878:T:TG(1),2:189796878:T:TG(2),2:189796878:T:TG(3),2:189796878:T:TG(4),2:189799626:A:G(1),2:189799626:A:G(2),2:189799626:A:G(3),2:189799626:A:G(4),2:189799912:A:C(1),2:189799912:A:C(2),2:189799912:A:C(3),2:189799912:A:C(4),2:189801179:G:A(1),2:189801179:G:A(2),2:189801179:G:A(3),2:189801179:G:A(4),2:189804154:C:A(1),2:189804154:C:A(2),2:189804154:C:A(3),2:189804154:C:A(4),2:189806082:CAT:C(1),2:189806082:CAT:C(2),2:189806082:CAT:C(3),2:189806082:CAT:C(4),2:189806529:C:T(1),2:189806529:C:T(2),2:189806529:C:T(3),2:189806529:C:T(4),2:189807898:A:C(1),2:189807898:A:C(2),2:189807898:A:C(3),2:189807898:A:C(4),2:189809109:C:T(1),2:189809109:C:T(2),2:189809109:C:T(3),2:189809109:C:T(4),2:189811173:C:T(1),2:189811173:C:T(2),2:189811173:C:T(3),2:189811589:T:C(1),2:189811589:T:C(2),2:189811589:T:C(3),2:189812147:G:A(1),2:189812147:G:A(2),2:189812147:G:A(3),2:189812147:G:A(4),2:189812169:T:C(1),2:189812169:T:C(2),2:189812169:T:C(3),2:189812169:T:C(4),2:189814077:A:C(1),2:189814077:A:C(2),2:189814077:A:C(3),2:189814077:A:C(4),2:189814968:A:G(1),2:189814968:A:G(2),2:189814968:A:G(3),2:189814968:A:G(4),2:189817906:G:C(1),2:189817906:G:C(2),2:189817906:G:C(3),2:189817906:G:C(4),2:189819942:T:A(1),2:189819942:T:A(2),2:189819942:T:A(3),2:189820056:A:G(1),2:189820056:A:G(3),2:189823518:G:A(1),2:189823518:G:A(2),2:189823518:G:A(3),2:189823518:G:A(4),2:189824558:G:A(1),2:189824558:G:A(2),2:189824558:G:A(3),2:189824558:G:A(4),2:189825045:G:A(1),2:189825045:G:A(2),2:189825045:G:A(3),2:189825045:G:A(4),2:189825999:C:T(1),2:189825999:C:T(2),2:189825999:C:T(3),2:189825999:C:T(4),2:189826225:G:C(1),2:189826225:G:C(2),2:189826225:G:C(3),2:189826225:G:C(4),2:189829449:C:T(1),2:189829449:C:T(2),2:189829449:C:T(3),2:189829449:C:T(4),2:189829540:G:T(1),2:189829540:G:T(2),2:189829540:G:T(3),2:189829540:G:T(4),2:189829723:C:T(1),2:189829723:C:T(2),2:189829723:C:T(3),2:189829723:C:T(4),2:189832198:A:G(1),2:189832198:A:G(2),2:189832198:A:G(3),2:189832613:G:C(1),2:189832613:G:C(2),2:189832613:G:C(3),2:189835232:T:A(1),2:189835232:T:A(2),2:189835232:T:A(3),2:189835232:T:A(4),2:189835768:G:A(1),2:189835768:G:A(2),2:189835768:G:A(3),2:189835768:G:A(4),2:189837146:T:C(1),2:189837146:T:C(2),2:189837146:T:C(3),2:189839694:A:G(1),2:189839694:A:G(2),2:189839694:A:G(3),2:189842441:T:A(2),2:189843347:C:T(2),2:189843561:G:A(2),2:189843561:G:A(3),2:189844256:C:A(2),2:189846369:G:A(2),2:189847465:AT:A(2),2:189849242:T:C(2),2:189849519:T:C(2),2:189851837:C:CTGGG(2),2:189859415:T:C(2),2:189861841:TC:T(2),2:189861841:TC:T(3),2:189867534:TAGAG:T(2),2:189870055:TG:T(3),2:189870934:C:T(2),2:189877940:G:T(2),2:189878322:C:T(2),2:189879940:C:G(2),2:189882046:C:T(2),2:189882689:G:A(2),2:189884023:A:C(2),2:189885115:A:C(2),2:189886437:G:T(1),2:189886437:G:T(2),2:189886437:G:T(3),2:189887898:G:A(2),2:189889136:TA:T(3),2:189890026:A:G(2),2:189890980:C:T(2),2:189893806:G:A(2),2:189893962:G:A(2),2:189903383:C:T(2),2:189904071:ATTTAC:A(2),2:189907219:T:C(3),2:189907796:A:C(2),2:189907882:T:C(1),2:189907882:T:C(2),2:189907882:T:C(3),2:189914505:G:C(2),2:189915077:G:C(3),2:189917038:C:T(3),2:189923397:G:T(2),2:189927529:A:G(2)
3	2	3:37012077:A:G	37012077	1.9e-12	5021	2602	643	352	757	667	3:36923363:C:T(1),3:36923363:C:T(2),3:36924576:T:C(1),3:36924576:T:C(2),3:36924576:T:C(11),3:36924958:G:A(2),3:36924958:G:A(3),3:36924958:G:A(11),3:36926856:T:C(2),3:36926856:T:C(3),3:36926856:T:C(11),3:36927382:G:A(2),3:36927382:G:A(3),3:36927382:G:A(11),3:36932512:G:A(1),3:36932512:G:A(2),3:36932512:G:A(3),3:36932512:G:A(11),3:36935435:T:A(11),3:36935969:A:G(1),3:36935969:A:G(2),3:36935969:A:G(11),3:36937156:A:G(11),3:36937551:A:G(11),3:36937769:T:C(11),3:36939872:T:G(1),3:36939872:T:G(2),3:36939872:T:G(11),3:36939920:T:A(1),3:36939920:T:A(2),3:36939920:T:A(11),3:36941620:T:TGG(11),3:36943741:C:A(1),3:36943741:C:A(2),3:36943741:C:A(11),3:36944173:C:T(11),3:36944388:T:C(1),3:36944388:T:C(2),3:36944388:T:C(11),3:36945501:C:T(11),3:36945592:A:C(1),3:36945592:A:C(2),3:36945592:A:C(11),3:36946082:C:G(2),3:36946082:C:G(3),3:36946082:C:G(11),3:36946730:G:T(2),3:36946730:G:T(3),3:36946730:G:T(11),3:36950914:C:T(2),3:36950914:C:T(3),3:36954495:TA:T(2),3:36954495:TA:T(3),3:36954495:TA:T(11),3:36957264:C:T(2),3:36957264:C:T(3),3:36958091:A:T(1),3:36958091:A:T(2),3:36958091:A:T(11),3:36959671:G:T(2),3:36960481:C:G(2),3:36960481:C:G(3),3:36961585:G:A(2),3:36961585:G:A(3),3:36963417:C:T(2),3:36964771:A:G(2),3:36964771:A:G(3),3:36964905:T:C(2),3:36964905:T:C(3),3:36965195:T:C(2),3:36965195:T:C(3),3:36965905:C:G(2),3:36965905:C:G(3),3:36966371:C:G(1),3:36966371:C:G(2),3:36969535:T:C(2),3:36969535:T:C(3),3:36970133:G:A(2),3:36970133:G:A(3),3:36970608:G:A(2),3:36970608:G:A(3),3:36971740:C:G(1),3:36971740:C:G(2),3:36971740:C:G(3),3:36971740:C:G(11),3:36975085:T:C(2),3:36975085:T:C(3),3:36975462:A:G(2),3:36975533:G:A(2),3:36975533:G:A(3),3:36976307:C:G(2),3:36976307:C:G(3),3:36977500:C:T(2),3:36977500:C:T(3),3:36978415:T:C(1),3:36978415:T:C(2),3:36978415:T:C(3),3:36978415:T:C(11),3:36978459:T:G(1),3:36978459:T:G(2),3:36978459:T:G(3),3:36978459:T:G(11),3:36979158:T:C(2),3:36979158:T:C(3),3:36981312:T:C(2),3:36981312:T:C(3),3:36981373:A:T(2),3:36981373:A:T(3),3:36982765:T:C(2),3:36982765:T:C(3),3:36982847:G:A(2),3:36984170:T:C(2),3:36984170:T:C(3),3:36984376:T:C(2),3:36986442:C:A(1),3:36986442:C:A(2),3:36986442:C:A(3),3:36986442:C:A(11),3:36986575:A:G(1),3:36986575:A:G(2),3:36986575:A:G(3),3:36986575:A:G(11),3:36987442:A:T(3),3:36988684:C:A(1),3:36988684:C:A(2),3:36988684:C:A(3),3:36988684:C:A(11),3:36990805:A:C(2),3:36990805:A:C(3),3:36990879:T:C(2),3:36990879:T:C(3),3:36994343:A:G(2),3:36994343:A:G(3),3:36994608:A:AG(2),3:36994608:A:AG(3),3:36997280:C:T(2),3:36997280:C:T(3),3:36999257:T:C(2),3:36999257:T:C(3),3:36999829:C:A(2),3:36999829:C:A(3),3:37000591:A:G(2),3:37000591:A:G(3),3:37001469:A:C(2),3:37001469:A:C(3),3:37001739:G:A(2),3:37001739:G:A(3),3:37003742:A:C(2),3:37003742:A:C(3),3:37006092:A:G(2),3:37006092:A:G(3),3:37006286:G:A(2),3:37006286:G:A(3),3:37007142:A:G(2),3:37007142:A:G(3),3:37007607:T:C(2),3:37007607:T:C(3),3:37010176:A:C(1),3:37010176:A:C(2),3:37010176:A:C(3),3:37010176:A:C(11),3:37010579:T:C(2),3:37010579:T:C(3),3:37012077:A:G(1),3:37012077:A:G(3),3:37012077:A:G(4),3:37012077:A:G(5),3:37012077:A:G(11),3:37013110:T:C(2),3:37015499:C:A(2),3:37015499:C:A(3),3:37016100:C:T(2),3:37016100:C:T(3),3:37017018:A:G(2),3:37018830:C:T(2),3:37018830:C:T(3),3:37020549:T:C(2),3:37020549:T:C(3),3:37021363:C:T(2),3:37021363:C:T(3),3:37021468:G:T(2),3:37021468:G:T(3),3:37022237:G:A(2),3:37022237:G:A(3),3:37024878:T:C(2),3:37024878:T:C(3),3:37024882:T:A(2),3:37025559:A:G(2),3:37025559:A:G(3),3:37026588:T:C(1),3:37026588:T:C(2),3:37026588:T:C(3),3:37026588:T:C(4),3:37026588:T:C(5),3:37026588:T:C(11),3:37026766:C:T(2),3:37026766:C:T(3),3:37027478:G:A(2),3:37027478:G:A(3),3:37028381:T:G(2),3:37028381:T:G(3),3:37028615:C:T(2),3:37028615:C:T(3),3:37031136:A:C(2),3:37031136:A:C(3),3:37031214:G:A(2),3:37031214:G:A(3),3:37031796:T:G(2),3:37031796:T:G(3),3:37032088:T:G(2),3:37032088:T:G(3),3:37032877:C:G(2),3:37032877:C:G(3),3:37033651:G:A(2),3:37034443:T:C(2),3:37034493:A:G(1),3:37034493:A:G(2),3:37034493:A:G(3),3:37034493:A:G(11),3:37036708:G:GT(1),3:37036708:G:GT(2),3:37036708:G:GT(3),3:37036708:G:GT(4),3:37036708:G:GT(5),3:37036708:G:GT(11),3:37036789:G:C(2),3:37036789:G:C(3),3:37037015:A:G(2),3:37037015:A:G(3),3:37041383:T:C(2),3:37041383:T:C(3),3:37041916:G:GA(2),3:37041916:G:GA(3),3:37042249:A:G(2),3:37044479:T:C(2),3:37044479:T:C(3),3:37044713:G:A(2),3:37045926:C:T(2),3:37045926:C:T(3),3:37048349:CT:C(2),3:37048783:C:T(2),3:37048783:C:T(3),3:37049834:G:A(2),3:37049834:G:A(3),3:37051573:T:C(2),3:37051573:T:C(3),3:37052114:A:G(2),3:37052114:A:G(3),3:37052257:G:A(2),3:37052257:G:A(3),3:37053188:G:A(2),3:37053188:G:A(3),3:37053579:C:T(2),3:37053579:C:T(3),3:37053579:C:T(11),3:37054618:T:TAAC(2),3:37054812:T:G(2),3:37054812:T:G(3),3:37054886:C:CAA(2),3:37054886:C:CAA(3),3:37055596:C:T(2),3:37055596:C:T(3),3:37056573:C:T(2),3:37056573:C:T(3),3:37057876:G:A(2),3:37057876:G:A(3),3:37057876:G:A(11),3:37058075:G:A(2),3:37058075:G:A(3),3:37058297:A:G(2),3:37058297:A:G(3),3:37059588:G:A(2),3:37059588:G:A(3),3:37059588:G:A(11),3:37059658:G:A(2),3:37059658:G:A(3),3:37060028:G:T(2),3:37060028:G:T(3),3:37060967:AGTGC:A(2),3:37060967:AGTGC:A(3),3:37061132:C:T(2),3:37061132:C:T(3),3:37061205:G:A(1),3:37061205:G:A(2),3:37061205:G:A(3),3:37061205:G:A(4),3:37061205:G:A(5),3:37061205:G:A(11),3:37062755:A:C(2),3:37062755:A:C(3),3:37063405:G:T(2),3:37063405:G:T(3),3:37064522:T:C(2),3:37064522:T:C(3),3:37064624:A:G(2),3:37064624:A:G(3),3:37065133:T:TA(2),3:37065133:T:TA(3),3:37065531:C:A(2),3:37065531:C:A(3),3:37065979:G:A(2),3:37065979:G:A(3),3:37067405:T:A(2),3:37067405:T:A(3),3:37068142:C:A(2),3:37068142:C:A(3),3:37069639:G:A(2),3:37069639:G:A(3),3:37070981:C:CAT(2),3:37070981:C:CAT(3),3:37071914:T:C(2),3:37071914:T:C(3),3:37073822:GC:G(2),3:37073822:GC:G(3),3:37074167:T:C(2),3:37074167:T:C(3),3:37074551:C:T(2),3:37074551:C:T(3),3:37074895:G:T(2),3:37074895:G:T(3),3:37075317:C:G(2),3:37075317:C:G(3),3:37076250:A:G(2),3:37076250:A:G(3),3:37076854:G:A(1),3:37076854:G:A(2),3:37076854:G:A(3),3:37076854:G:A(4),3:37076854:G:A(5),3:37076854:G:A(11),3:37078344:A:C(2),3:37078344:A:C(3),3:37079583:A:G(2),3:37079583:A:G(3),3:37079601:C:T(2),3:37079802:G:A(2),3:37079802:G:A(3),3:37080122:A:G(2),3:37080122:A:G(3),3:37080353:G:A(1),3:37080353:G:A(2),3:37080353:G:A(3),3:37080353:G:A(4),3:37080353:G:A(5),3:37080353:G:A(11),3:37080838:A:C(2),3:37080838:A:C(3),3:37081608:C:G(2),3:37081759:G:A(2),3:37081759:G:A(3),3:37082927:A:AT(2),3:37082927:A:AT(3),3:37083129:A:G(2),3:37084208:C:T(2),3:37084208:C:T(3),3:37084857:T:TA(2),3:37084857:T:TA(3),3:37085585:CT:C(2),3:37089451:G:C(2),3:37089451:G:C(3),3:37089913:C:T(2),3:37089913:C:T(3),3:37090324:G:T(1),3:37090324:G:T(2),3:37090324:G:T(3),3:37090324:G:T(4),3:37090324:G:T(5),3:37090324:G:T(11),3:37090788:G:A(2),3:37090788:G:A(3),3:37091228:GA:G(2),3:37091633:A:G(2),3:37091633:A:G(3),3:37092362:G:A(2),3:37092362:G:A(3),3:37092960:T:C(2),3:37092960:T:C(3),3:37094306:T:C(2),3:37094306:T:C(3),3:37097260:A:G(2),3:37097260:A:G(3),3:37098106:AT:A(2),3:37098106:AT:A(3),3:37098397:C:T(2),3:37100241:G:C(2),3:37100486:A:G(1),3:37100486:A:G(2),3:37100486:A:G(3),3:37100486:A:G(11),3:37101526:G:A(2),3:37101526:G:A(3),3:37101943:G:A(2),3:37101943:G:A(3),3:37102388:C:T(2),3:37103044:C:A(2),3:37103683:C:T(2),3:37103683:C:T(3),3:37104700:A:C(2),3:37105867:T:C(2),3:37106081:G:T(2),3:37106081:G:T(3),3:37107391:C:G(2),3:37107391:C:G(3),3:37107467:G:A(2),3:37109497:C:G(1),3:37109497:C:G(2),3:37109497:C:G(3),3:37109497:C:G(11),3:37110640:T:C(2),3:37110640:T:C(3),3:37115654:C:T(2),3:37115654:C:T(3),3:37116144:A:G(2),3:37116144:A:G(3),3:37116299:AT:A(2),3:37116299:AT:A(3),3:37117076:T:G(2),3:37117076:T:G(3),3:37117307:C:T(2),3:37117307:C:T(3),3:37117336:T:C(2),3:37117336:T:C(3),3:37119186:T:C(2),3:37119186:T:C(3),3:37121267:G:A(2),3:37121267:G:A(3),3:37121841:CGTGTGTGTGTGTGT:C(3),3:37123156:G:A(2),3:37123156:G:A(3),3:37124051:A:G(2),3:37124051:A:G(3),3:37124051:A:G(11),3:37124570:C:T(2),3:37124570:C:T(3),3:37125785:A:G(2),3:37125785:A:G(3),3:37126823:A:C(2),3:37126823:A:C(3),3:37129226:T:C(2),3:37129226:T:C(3),3:37129259:G:C(2),3:37132224:T:C(2),3:37132224:T:C(3),3:37133659:C:T(2),3:37133659:C:T(3),3:37134469:A:G(2),3:37134554:A:G(2),3:37134554:A:G(3),3:37134625:A:G(2),3:37134625:A:G(3),3:37137540:A:G(2),3:37137540:A:G(3),3:37139154:TAAAC:T(2),3:37139154:TAAAC:T(3),3:37139524:G:C(2),3:37139524:G:C(3),3:37140100:G:A(2),3:37140100:G:A(3),3:37140504:A:G(2),3:37140707:T:C(2),3:37140707:T:C(3),3:37143652:A:T(2),3:37143652:A:T(3),3:37143652:A:T(11),3:37144469:T:C(2),3:37144469:T:C(3),3:37145907:C:T(2),3:37145907:C:T(3),3:37146022:G:A(2),3:37146022:G:A(3),3:37146827:T:A(2),3:37150708:A:G(2),3:37150708:A:G(3),3:37150708:A:G(11),3:37153671:G:T(2),3:37153671:G:T(3),3:37153671:G:T(11),3:37154004:C:T(2),3:37154004:C:T(3),3:37154430:C:A(2),3:37155110:T:C(2),3:37155110:T:C(3),3:37155864:T:C(2),3:37155864:T:C(3),3:37157559:A:G(2),3:37157559:A:G(3),3:37157859:A:T(2),3:37157859:A:T(3),3:37157962:G:A(2),3:37157962:G:A(3),3:37157962:G:A(11),3:37158594:A:G(2),3:37158594:A:G(3),3:37159627:C:T(2),3:37159627:C:T(3),3:37161497:T:C(1),3:37161497:T:C(2),3:37161497:T:C(3),3:37161497:T:C(4),3:37161497:T:C(5),3:37161497:T:C(11),3:37161869:T:C(2),3:37163524:C:T(2),3:37163524:C:T(3),3:37163700:C:T(2),3:37163700:C:T(3),3:37164225:C:T(2),3:37164225:C:T(3),3:37165024:G:A(2),3:37165024:G:A(3),3:37165095:C:T(2),3:37165095:C:T(3),3:37166147:T:C(2),3:37166147:T:C(3),3:37166701:T:C(2),3:37166701:T:C(3),3:37167456:C:A(2),3:37167456:C:A(3),3:37167850:C:T(1),3:37167850:C:T(2),3:37167850:C:T(3),3:37167850:C:T(4),3:37167850:C:T(5),3:37167850:C:T(11),3:37169383:T:C(2),3:37169383:T:C(3),3:37169637:C:G(2),3:37169637:C:G(3),3:37170481:T:C(2),3:37170481:T:C(3),3:37170702:C:CA(2),3:37170702:C:CA(3),3:37171783:C:A(2),3:37171783:C:A(3),3:37172713:T:C(2),3:37172713:T:C(3),3:37173194:C:T(2),3:37176131:C:A(2),3:37176131:C:A(3),3:37176970:T:C(2),3:37176970:T:C(3),3:37177097:T:G(2),3:37179018:G:T(2),3:37179397:T:A(2),3:37179397:T:A(3),3:37180838:G:A(2),3:37180838:G:A(3),3:37180869:G:A(2),3:37182244:G:A(2),3:37182244:G:A(3),3:37182244:G:A(11),3:37183347:C:G(2),3:37183347:C:G(3),3:37183476:C:G(2),3:37183476:C:G(3),3:37184237:T:C(2),3:37184237:T:C(3),3:37184346:C:T(2),3:37184346:C:T(3),3:37184525:T:C(2),3:37185478:A:C(2),3:37185478:A:C(3),3:37186242:T:C(2),3:37188031:G:A(2),3:37188031:G:A(3),3:37192616:T:C(2),3:37192616:T:C(3),3:37193098:C:T(2),3:37193879:A:G(2),3:37197833:G:C(2),3:37197833:G:C(3),3:37204492:G:T(2),3:37204492:G:T(3),3:37206846:A:G(2),3:37206846:A:G(3),3:37207001:G:A(1),3:37207001:G:A(2),3:37207001:G:A(3),3:37207001:G:A(4),3:37207001:G:A(11),3:37211786:C:T(2),3:37212191:C:T(2),3:37212454:G:A(2),3:37215751:A:G(2),3:37216062:G:C(2),3:37216302:C:T(2),3:37216352:G:T(2),3:37216572:A:C(2),3:37217178:G:A(2),3:37217344:G:A(2),3:37217653:C:T(2),3:37218155:C:A(2),3:37218248:G:A(2),3:37219905:T:C(2),3:37220206:G:C(2),3:37220243:T:A(2),3:37220795:A:G(2),3:37222101:C:G(2),3:37223822:T:C(2),3:37224362:CTG:C(2),3:37224634:C:G(2),3:37225187:C:T(2),3:37227005:G:A(2),3:37227422:G:T(2),3:37227548:T:C(2),3:37228187:A:G(2),3:37229373:C:T(2),3:37229743:TTTTTTTTCC:T(1),3:37229743:TTTTTTTTCC:T(2),3:37229743:TTTTTTTTCC:T(3),3:37229743:TTTTTTTTCC:T(4),3:37229743:TTTTTTTTCC:T(5),3:37229743:TTTTTTTTCC:T(11),3:37234829:C:T(1),3:37234829:C:T(2),3:37234829:C:T(3),3:37234829:C:T(4),3:37234829:C:T(11),3:37234917:A:G(2),3:37235183:T:C(2),3:37236067:G:A(2),3:37236067:G:A(3),3:37236557:A:G(2),3:37236867:A:G(2),3:37237344:A:G(2),3:37237344:A:G(3),3:37238709:C:T(2),3:37238709:C:T(3),3:37238709:C:T(4),3:37240579:C:T(2),3:37241194:G:A(2),3:37241194:G:A(3),3:37241194:G:A(4),3:37242936:T:G(2),3:37243661:C:T(2),3:37243661:C:T(3),3:37243661:C:T(4),3:37247743:T:C(2),3:37248113:G:A(2),3:37248719:G:A(2),3:37248719:G:A(3),3:37248719:G:A(4),3:37252134:C:A(2),3:37253401:AT:A(2),3:37253401:AT:A(3),3:37253401:AT:A(4),3:37253898:C:T(2),3:37253898:C:T(3),3:37253898:C:T(4),3:37255171:T:C(2),3:37255171:T:C(3),3:37255171:T:C(4),3:37255335:A:G(2),3:37255952:C:A(2),3:37255952:C:A(3),3:37255952:C:A(4),3:37256752:G:A(2),3:37256752:G:A(3),3:37256752:G:A(4),3:37258104:A:G(2),3:37258104:A:G(3),3:37258104:A:G(4),3:37258485:A:G(2),3:37260791:A:G(2),3:37260791:A:G(3),3:37260791:A:G(4),3:37260917:G:A(2)
3	2	3:37374151:T:G	37374151	1.19e-09	2395	1202	422	292	285	194	3:37262529:G:GA(1),3:37262529:G:GA(2),3:37262529:G:GA(3),3:37262529:G:GA(4),3:37262529:G:GA(11),3:37263989:T:C(2),3:37263989:T:C(3),3:37263989:T:C(4),3:37265671:A:G(2),3:37265671:A:G(3),3:37265671:A:G(4),3:37266223:A:G(2),3:37266223:A:G(3),3:37266223:A:G(4),3:37266771:A:T(2),3:37266771:A:T(3),3:37266771:A:T(4),3:37267041:C:T(2),3:37267041:C:T(3),3:37267041:C:T(4),3:37269601:A:G(2),3:37269986:C:T(2),3:37269986:C:T(3),3:37269986:C:T(4),3:37271597:T:C(2),3:37274382:G:C(2),3:37274382:G:C(3),3:37274382:G:C(4),3:37274696:GA:G(2),3:37274696:GA:G(3),3:37274696:GA:G(4),3:37275552:T:C(2),3:37283499:T:C(2),3:37284531:C:T(2),3:37284531:C:T(3),3:37284531:C:T(4),3:37287745:A:G(2),3:37287745:A:G(4),3:37288163:G:A(2),3:37288163:G:A(4),3:37291330:T:C(2),3:37291406:C:T(2),3:37291406:C:T(4),3:37292644:A:G(2),3:37299978:G:A(2),3:37299978:G:A(3),3:37299978:G:A(4),3:37301481:T:C(2),3:37301936:A:G(2),3:37302689:G:A(2),3:37303735:A:G(2),3:37304828:G:A(2),3:37305659:A:G(2),3:37305659:A:G(4),3:37306386:G:A(2),3:37307449:A:G(2),3:37307449:A:G(4),3:37311751:T:C(2),3:37313165:T:C(2),3:37313165:T:C(4),3:37316888:G:T(2),3:37316888:G:T(3),3:37316888:G:T(4),3:37317273:A:G(2),3:37322416:T:C(2),3:37322571:G:A(2),3:37323408:T:G(2),3:37324968:C:A(2),3:37324968:C:A(3),3:37324968:C:A(4),3:37327264:T:A(2),3:37327264:T:A(3),3:37330726:C:T(2),3:37331833:CATAT:C(2),3:37335009:C:CT(2),3:37335385:G:A(2),3:37340945:A:T(2),3:37340945:A:T(4),3:37342070:G:C(2),3:37342070:G:C(4),3:37345197:G:A(2),3:37345197:G:A(3),3:37347086:C:CA(2),3:37350608:C:T(1),3:37350608:C:T(2),3:37350608:C:T(3),3:37350608:C:T(4),3:37350608:C:T(11),3:37351882:G:A(2),3:37357076:GT:G(2),3:37357076:GT:G(3),3:37357076:GT:G(4),3:37357187:T:C(1),3:37357187:T:C(2),3:37357187:T:C(3),3:37357187:T:C(4),3:37357187:T:C(11),3:37357682:T:G(2),3:37358319:T:C(2),3:37359383:G:A(2),3:37359383:G:A(3),3:37359383:G:A(4),3:37361772:A:G(2),3:37361922:T:C(2),3:37363182:G:A(2),3:37364761:A:T(2),3:37364761:A:T(4),3:37365998:A:G(2),3:37366173:G:T(2),3:37366173:G:T(3),3:37366173:G:T(4),3:37367821:C:T(2),3:37367821:C:T(4),3:37368116:T:G(2),3:37368426:T:G(2),3:37368426:T:G(4),3:37369978:A:C(2),3:37370715:A:G(2),3:37370747:C:T(2),3:37370760:G:T(2),3:37370760:G:T(3),3:37370760:G:T(4),3:37371732:GT:G(2),3:37372609:T:C(2),3:37372609:T:C(4),3:37374151:T:G(1),3:37374151:T:G(3),3:37374151:T:G(4),3:37374151:T:G(11),3:37376217:AT:A(2),3:37379883:C:T(2),3:37380642:G:A(2),3:37380642:G:A(3),3:37380642:G:A(4),3:37381975:G:A(2),3:37381975:G:A(3),3:37381975:G:A(4),3:37387931:A:G(2),3:37388000:G:A(2),3:37388000:G:A(3),3:37388000:G:A(4),3:37388863:ATATAT:A(2),3:37389270:A:G(1),3:37389270:A:G(2),3:37389270:A:G(3),3:37389270:A:G(4),3:37389270:A:G(11),3:37390150:C:T(2),3:37390150:C:T(3),3:37391315:T:C(2),3:37393744:T:C(2),3:37395813:C:T(2),3:37396550:C:A(2),3:37396550:C:A(4),3:37398423:A:G(2),3:37399183:A:T(2),3:37399183:A:T(3),3:37399183:A:T(4),3:37399235:A:G(2),3:37399235:A:G(3),3:37399235:A:G(4),3:37400031:AAG:A(2),3:37400031:AAG:A(3),3:37400031:AAG:A(4),3:37400282:G:GT(2),3:37400282:G:GT(3),3:37400282:G:GT(4),3:37401419:A:G(2),3:37401419:A:G(4),3:37401914:G:A(2),3:37401914:G:A(4),3:37402643:A:G(2),3:37403410:T:C(2),3:37408988:A:G(2),3:37408988:A:G(3),3:37408988:A:G(4),3:37409556:G:A(2),3:37411885:A:G(2),3:37412567:A:G(2),3:37412640:T:C(2),3:37413752:A:T(2),3:37414889:C:A(2),3:37414889:C:A(4),3:37415957:T:C(2),3:37419259:CTAAA:C(1),3:37419259:CTAAA:C(2),3:37419259:CTAAA:C(3),3:37419259:CTAAA:C(4),3:37419259:CTAAA:C(5),3:37419259:CTAAA:C(11),3:37419599:A:G(1),3:37419599:A:G(2),3:37419599:A:G(3),3:37421556:C:G(2)
4	2	4:1477075:G:A	1477075	4.45e-09	362	331	12	6	6	7	4:1477075:G:A(1),4:1477075:G:A(4),4:1477075:G:A(11),4:1482604:T:C(1),4:1482604:T:C(2),4:1482604:T:C(4),4:1482604:T:C(11)
4	1	4:1756331:C:CAGGAACCTGCCTGCGTG	1756331	2.05e-13	241	42	44	39	41	75	4:1507182:C:T(1),4:1507182:C:T(2),4:1507182:C:T(3),4:1507182:C:T(4),4:1576757:G:A(1),4:1576757:G:A(3),4:1576757:G:A(4),4:1576757:G:A(5),4:1576757:G:A(6),4:1732165:C:T(1),4:1732165:C:T(2),4:1732165:C:T(3),4:1732165:C:T(4),4:1732165:C:T(6),4:1732165:C:T(7),4:1732165:C:T(11),4:1756331:C:CAGGAACCTGCCTGCGTG(2),4:1756331:C:CAGGAACCTGCCTGCGTG(3),4:1756331:C:CAGGAACCTGCCTGCGTG(4),4:1756331:C:CAGGAACCTGCCTGCGTG(7),4:1756331:C:CAGGAACCTGCCTGCGTG(11),4:1756339:T:C(1),4:1756339:T:C(2),4:1756339:T:C(3),4:1756339:T:C(4),4:1756339:T:C(7),4:1756339:T:C(11),4:1756858:C:A(1),4:1756858:C:A(2),4:1756858:C:A(3),4:1756858:C:A(4),4:1756936:G:A(1),4:1756936:G:A(2),4:1756936:G:A(3),4:1756936:G:A(4),4:1758300:G:A(1),4:1758300:G:A(2),4:1758300:G:A(3),4:1758300:G:A(4),4:1758300:G:A(11),4:1762262:G:A(1),4:1762262:G:A(2),4:1762262:G:A(3),4:1762262:G:A(4),4:1764950:G:A(1),4:1764950:G:A(4),4:1765630:G:A(1),4:1765630:G:A(4),4:1766385:G:A(1),4:1766385:G:A(4),4:1766855:C:G(1),4:1766855:C:G(4),4:1767394:TGC:T(1),4:1767394:TGC:T(2),4:1767394:TGC:T(4),4:1767900:G:T(1),4:1767900:G:T(2),4:1767900:G:T(3),4:1767900:G:T(4),4:1768269:C:T(1),4:1768269:C:T(2),4:1768269:C:T(3),4:1768269:C:T(4),4:1768269:C:T(6),4:1768269:C:T(7),4:1768269:C:T(11),4:1768333:G:GA(1),4:1768333:G:GA(4),4:1769098:G:A(1),4:1769098:G:A(4),4:1809788:G:A(1),4:1809788:G:A(2),4:1809788:G:A(3),4:1809788:G:A(4),4:1809788:G:A(11)
4	4	4:1959248:G:A	1959248	2.71e-11	87	39	16	14	10	8	4:1872161:A:G(4),4:1872161:A:G(8),4:1959248:G:A(1),4:1959248:G:A(2),4:1959248:G:A(3),4:1959248:G:A(11),4:1975517:T:TA(8),4:1990414:C:T(4)
4	4	4:2289463:A:C	2289463	1.53e-14	21	0	1	1	2	17	4:2052555:C:T(1),4:2052555:C:T(2),4:2052555:C:T(3),4:2052555:C:T(4),4:2052555:C:T(5),4:2052555:C:T(6),4:2052555:C:T(7),4:2052555:C:T(8),4:2052555:C:T(11),4:2289463:A:C(1),4:2289463:A:C(2),4:2289463:A:C(3),4:2289463:A:C(5),4:2289463:A:C(6),4:2289463:A:C(7),4:2289463:A:C(8),4:2289463:A:C(11)
4	4	4:2863871:T:C	2863871	4.26e-11	592	164	42	92	66	228	4:2775166:C:T(4),4:2803130:C:T(1),4:2803130:C:T(2),4:2803130:C:T(3),4:2803130:C:T(4),4:2803130:C:T(5),4:2803130:C:T(7),4:2803130:C:T(11),4:2838668:G:A(1),4:2838668:G:A(2),4:2838668:G:A(4),4:2838668:G:A(11),4:2842914:T:A(2),4:2842914:T:A(4),4:2842955:T:C(2),4:2842955:T:C(4),4:2843032:C:G(2),4:2843032:C:G(4),4:2843321:G:C(1),4:2843321:G:C(2),4:2843321:G:C(3),4:2843321:G:C(4),4:2843321:G:C(5),4:2843321:G:C(6),4:2843321:G:C(7),4:2843321:G:C(11),4:2843330:G:C(1),4:2843330:G:C(2),4:2843330:G:C(3),4:2843330:G:C(4),4:2843330:G:C(5),4:2843330:G:C(6),4:2843330:G:C(7),4:2843330:G:C(11),4:2843334:T:C(1),4:2843334:T:C(2),4:2843334:T:C(3),4:2843334:T:C(4),4:2843334:T:C(5),4:2843334:T:C(6),4:2843334:T:C(11),4:2843754:C:T(1),4:2843754:C:T(2),4:2843754:C:T(3),4:2843754:C:T(4),4:2843754:C:T(5),4:2843754:C:T(6),4:2843754:C:T(7),4:2843754:C:T(11),4:2844504:G:A(1),4:2844504:G:A(2),4:2844504:G:A(3),4:2844504:G:A(4),4:2844504:G:A(5),4:2844504:G:A(6),4:2844504:G:A(7),4:2844504:G:A(11),4:2844576:C:T(1),4:2844576:C:T(2),4:2844576:C:T(3),4:2844576:C:T(4),4:2844576:C:T(5),4:2844576:C:T(6),4:2844576:C:T(7),4:2844576:C:T(11),4:2845851:T:C(1),4:2845851:T:C(2),4:2845851:T:C(3),4:2845851:T:C(4),4:2845851:T:C(5),4:2845851:T:C(6),4:2845851:T:C(11),4:2846079:C:T(1),4:2846079:C:T(2),4:2846079:C:T(3),4:2846079:C:T(4),4:2846079:C:T(5),4:2846079:C:T(6),4:2846079:C:T(11),4:2846091:AAATG:A(1),4:2846091:AAATG:A(2),4:2846091:AAATG:A(3),4:2846091:AAATG:A(4),4:2846091:AAATG:A(5),4:2846091:AAATG:A(6),4:2846091:AAATG:A(11),4:2846302:C:G(1),4:2846302:C:G(2),4:2846302:C:G(3),4:2846302:C:G(4),4:2846302:C:G(5),4:2846302:C:G(6),4:2846302:C:G(7),4:2846302:C:G(11),4:2847359:C:T(1),4:2847359:C:T(2),4:2847359:C:T(3),4:2847359:C:T(4),4:2847359:C:T(5),4:2847359:C:T(6),4:2847359:C:T(11),4:2847508:G:C(1),4:2847508:G:C(2),4:2847508:G:C(3),4:2847508:G:C(4),4:2847508:G:C(5),4:2847508:G:C(6),4:2847508:G:C(11),4:2847662:AT:A(1),4:2847662:AT:A(2),4:2847662:AT:A(3),4:2847662:AT:A(4),4:2847662:AT:A(5),4:2847662:AT:A(6),4:2847662:AT:A(11),4:2848546:G:A(1),4:2848546:G:A(2),4:2848546:G:A(3),4:2848546:G:A(4),4:2848546:G:A(5),4:2848546:G:A(6),4:2848546:G:A(11),4:2848844:T:C(1),4:2848844:T:C(2),4:2848844:T:C(3),4:2848844:T:C(4),4:2848844:T:C(5),4:2848844:T:C(6),4:2848844:T:C(11),4:2849260:G:A(1),4:2849260:G:A(2),4:2849260:G:A(3),4:2849260:G:A(4),4:2849260:G:A(5),4:2849260:G:A(6),4:2849260:G:A(11),4:2849976:A:G(1),4:2849976:A:G(2),4:2849976:A:G(3),4:2849976:A:G(4),4:2849976:A:G(5),4:2849976:A:G(6),4:2849976:A:G(11),4:2850468:C:T(1),4:2850468:C:T(2),4:2850468:C:T(3),4:2850468:C:T(4),4:2850468:C:T(5),4:2850468:C:T(6),4:2850468:C:T(11),4:2851468:T:C(1),4:2851468:T:C(2),4:2851468:T:C(3),4:2851468:T:C(4),4:2851468:T:C(5),4:2851468:T:C(6),4:2851468:T:C(11),4:2851895:G:T(1),4:2851895:G:T(2),4:2851895:G:T(3),4:2851895:G:T(4),4:2851895:G:T(5),4:2851895:G:T(6),4:2851895:G:T(11),4:2852655:G:A(1),4:2852655:G:A(2),4:2852655:G:A(3),4:2852655:G:A(4),4:2852655:G:A(5),4:2852655:G:A(6),4:2852655:G:A(11),4:2853714:C:T(1),4:2853714:C:T(2),4:2853714:C:T(3),4:2853714:C:T(4),4:2853714:C:T(5),4:2853714:C:T(6),4:2853714:C:T(11),4:2855968:G:C(1),4:2855968:G:C(2),4:2855968:G:C(3),4:2855968:G:C(4),4:2855968:G:C(5),4:2855968:G:C(6),4:2855968:G:C(11),4:2857436:T:C(1),4:2857436:T:C(2),4:2857436:T:C(3),4:2857436:T:C(4),4:2857436:T:C(5),4:2857436:T:C(6),4:2857436:T:C(11),4:2857539:T:C(1),4:2857539:T:C(2),4:2857539:T:C(3),4:2857539:T:C(4),4:2857539:T:C(5),4:2857539:T:C(6),4:2857539:T:C(11),4:2858995:A:G(1),4:2858995:A:G(2),4:2858995:A:G(3),4:2858995:A:G(4),4:2858995:A:G(5),4:2858995:A:G(6),4:2858995:A:G(11),4:2859307:A:G(1),4:2859307:A:G(2),4:2859307:A:G(3),4:2859307:A:G(4),4:2859307:A:G(5),4:2859307:A:G(6),4:2859307:A:G(11),4:2863871:T:C(1),4:2863871:T:C(2),4:2863871:T:C(3),4:2863871:T:C(5),4:2863871:T:C(6),4:2863871:T:C(7),4:2863871:T:C(11),4:2868202:C:T(1),4:2868202:C:T(2),4:2868202:C:T(3),4:2868202:C:T(4),4:2868202:C:T(5),4:2868202:C:T(6),4:2868202:C:T(7),4:2868202:C:T(11)
4	1	4:2959399:T:C	2959399	1.1e-14	186	32	10	11	24	109	4:2787335:A:G(1),4:2787335:A:G(2),4:2787335:A:G(3),4:2787335:A:G(4),4:2825476:GCGCA:G(1),4:2825476:GCGCA:G(2),4:2825476:GCGCA:G(3),4:2825476:GCGCA:G(4),4:2881169:C:G(1),4:2881169:C:G(2),4:2881169:C:G(3),4:2881169:C:G(4),4:2881169:C:G(5),4:2881169:C:G(6),4:2881169:C:G(7),4:2881169:C:G(11),4:2901856:C:CCT(1),4:2901856:C:CCT(2),4:2901856:C:CCT(3),4:2901856:C:CCT(4),4:2901856:C:CCT(7),4:2959399:T:C(2),4:2959399:T:C(3),4:2959399:T:C(4),4:2959399:T:C(6),4:2959399:T:C(7),4:2960662:TTATTATATTAA:T(1),4:2960662:TTATTATATTAA:T(2),4:2960662:TTATTATATTAA:T(3),4:2960662:TTATTATATTAA:T(4),4:2966197:A:G(1),4:2966197:A:G(2),4:2966197:A:G(3),4:2966197:A:G(4),4:2966197:A:G(6),4:2966197:A:G(7),4:2974143:G:A(1),4:2974143:G:A(2),4:2974143:G:A(3),4:2974143:G:A(4),4:2974143:G:A(5),4:2974143:G:A(6),4:2974143:G:A(7),4:2974143:G:A(9),4:2974143:G:A(11),4:2977341:A:G(1),4:2977341:A:G(2),4:2977341:A:G(3),4:2977341:A:G(4),4:2977341:A:G(6),4:2977341:A:G(7),4:2985518:C:T(1),4:2985518:C:T(2),4:2985518:C:T(3),4:2985518:C:T(4),4:2985518:C:T(5),4:2985518:C:T(6),4:2985518:C:T(7),4:2985518:C:T(11),4:3034584:C:T(1),4:3034584:C:T(2),4:3034584:C:T(3),4:3034584:C:T(4),4:3034584:C:T(5),4:3034584:C:T(6),4:3034584:C:T(7),4:3034584:C:T(8),4:3034584:C:T(9),4:3034584:C:T(11),4:3049906:T:TCACACA(1),4:3049906:T:TCACACA(2),4:3049906:T:TCACACA(3),4:3049906:T:TCACACA(4),4:3051960:C:T(1),4:3051960:C:T(2),4:3051960:C:T(3),4:3051960:C:T(4),4:3051960:C:T(5),4:3051960:C:T(6),4:3051960:C:T(7),4:3051960:C:T(9),4:3051960:C:T(11),4:3091028:C:G(1),4:3091028:C:G(2),4:3091028:C:G(3),4:3091028:C:G(4),4:3091028:C:G(5),4:3091028:C:G(6),4:3091028:C:G(7),4:3091028:C:G(9),4:3091028:C:G(11),4:3152403:A:G(1),4:3152403:A:G(2),4:3152403:A:G(3),4:3152403:A:G(4),4:3152403:A:G(5),4:3152403:A:G(6),4:3152403:A:G(7),4:3152403:A:G(9),4:3152403:A:G(11),4:3198359:G:A(1),4:3198359:G:A(2),4:3198359:G:A(3),4:3198359:G:A(4),4:3198359:G:A(5),4:3198359:G:A(6),4:3198359:G:A(7),4:3198359:G:A(9),4:3198359:G:A(11)
4	2	4:3119744:G:A	3119744	1.81e-13	2388	416	206	480	331	955	4:2872783:C:T(1),4:2872783:C:T(2),4:2872783:C:T(3),4:2872783:C:T(4),4:2872783:C:T(5),4:2872783:C:T(6),4:2872783:C:T(7),4:2872783:C:T(11),4:2873662:T:A(1),4:2873662:T:A(2),4:2873662:T:A(3),4:2873662:T:A(4),4:2873662:T:A(5),4:2873662:T:A(6),4:2873662:T:A(11),4:2874736:T:C(1),4:2874736:T:C(2),4:2874736:T:C(3),4:2874736:T:C(4),4:2874736:T:C(5),4:2874736:T:C(6),4:2874736:T:C(11),4:2875198:C:T(1),4:2875198:C:T(2),4:2875198:C:T(3),4:2875198:C:T(4),4:2875198:C:T(5),4:2875198:C:T(6),4:2875198:C:T(7),4:2875198:C:T(11),4:2876726:C:T(1),4:2876726:C:T(2),4:2876726:C:T(3),4:2876726:C:T(4),4:2876726:C:T(5),4:2876726:C:T(6),4:2876726:C:T(7),4:2876726:C:T(11),4:2878539:G:C(1),4:2878539:G:C(2),4:2878539:G:C(3),4:2878539:G:C(4),4:2878539:G:C(5),4:2878539:G:C(6),4:2878539:G:C(7),4:2878539:G:C(11),4:2878659:T:G(1),4:2878659:T:G(2),4:2878659:T:G(3),4:2878659:T:G(4),4:2878659:T:G(5),4:2878659:T:G(6),4:2878659:T:G(7),4:2878659:T:G(11),4:2878843:T:G(1),4:2878843:T:G(2),4:2878843:T:G(3),4:2878843:T:G(4),4:2878843:T:G(5),4:2878843:T:G(6),4:2878843:T:G(7),4:2878843:T:G(11),4:2878990:A:G(1),4:2878990:A:G(2),4:2878990:A:G(3),4:2878990:A:G(4),4:2878990:A:G(5),4:2878990:A:G(6),4:2878990:A:G(11),4:2879608:A:G(1),4:2879608:A:G(2),4:2879608:A:G(3),4:2879608:A:G(4),4:2879608:A:G(5),4:2879608:A:G(6),4:2879608:A:G(7),4:2879608:A:G(11),4:2882224:A:G(1),4:2882224:A:G(2),4:2882224:A:G(3),4:2882224:A:G(4),4:2882224:A:G(5),4:2882224:A:G(6),4:2882224:A:G(11),4:2882732:A:C(1),4:2882732:A:C(2),4:2882732:A:C(3),4:2882732:A:C(4),4:2882732:A:C(5),4:2882732:A:C(6),4:2882732:A:C(11),4:2884923:T:C(1),4:2884923:T:C(2),4:2884923:T:C(3),4:2884923:T:C(4),4:2884923:T:C(5),4:2884923:T:C(6),4:2884923:T:C(11),4:2885648:T:C(1),4:2885648:T:C(2),4:2885648:T:C(3),4:2885648:T:C(4),4:2885648:T:C(5),4:2885648:T:C(11),4:2886499:C:T(1),4:2886499:C:T(2),4:2886499:C:T(3),4:2886499:C:T(4),4:2886499:C:T(5),4:2886499:C:T(6),4:2886499:C:T(11),4:2889207:T:C(1),4:2889207:T:C(2),4:2889207:T:C(3),4:2889207:T:C(4),4:2889207:T:C(5),4:2889207:T:C(6),4:2889207:T:C(11),4:2891244:G:A(1),4:2891244:G:A(2),4:2891244:G:A(3),4:2891244:G:A(4),4:2891244:G:A(5),4:2891244:G:A(6),4:2891244:G:A(11),4:2892862:A:C(1),4:2892862:A:C(2),4:2892862:A:C(3),4:2892862:A:C(4),4:2894206:T:C(1),4:2894206:T:C(2),4:2894206:T:C(3),4:2894206:T:C(4),4:2894206:T:C(5),4:2894206:T:C(6),4:2894206:T:C(11),4:2894698:C:T(1),4:2894698:C:T(2),4:2894698:C:T(3),4:2894698:C:T(4),4:2894698:C:T(5),4:2894698:C:T(6),4:2894698:C:T(11),4:2895957:G:A(1),4:2895957:G:A(2),4:2895957:G:A(3),4:2895957:G:A(4),4:2895957:G:A(5),4:2895957:G:A(6),4:2895957:G:A(11),4:2896643:A:AT(1),4:2896643:A:AT(2),4:2896643:A:AT(3),4:2896643:A:AT(4),4:2896643:A:AT(5),4:2896643:A:AT(6),4:2896643:A:AT(11),4:2897207:A:G(1),4:2897207:A:G(2),4:2897207:A:G(3),4:2897207:A:G(4),4:2897207:A:G(5),4:2897207:A:G(6),4:2897207:A:G(11),4:2899009:C:T(1),4:2899009:C:T(2),4:2899009:C:T(3),4:2899009:C:T(4),4:2899009:C:T(5),4:2899009:C:T(6),4:2899009:C:T(11),4:2899914:C:T(1),4:2899914:C:T(2),4:2899914:C:T(3),4:2899914:C:T(4),4:2899914:C:T(5),4:2899914:C:T(6),4:2899914:C:T(11),4:2900218:C:T(1),4:2900218:C:T(2),4:2900218:C:T(3),4:2900218:C:T(4),4:2900218:C:T(5),4:2900218:C:T(6),4:2900218:C:T(11),4:2900626:G:A(1),4:2900626:G:A(2),4:2900626:G:A(3),4:2900626:G:A(4),4:2900626:G:A(5),4:2900626:G:A(6),4:2900626:G:A(11),4:2900646:A:G(1),4:2900646:A:G(2),4:2900646:A:G(3),4:2900646:A:G(4),4:2900646:A:G(5),4:2900646:A:G(6),4:2900646:A:G(11),4:2900843:G:A(1),4:2900843:G:A(2),4:2900843:G:A(3),4:2900843:G:A(4),4:2900843:G:A(5),4:2900843:G:A(6),4:2900843:G:A(11),4:2902047:G:A(1),4:2902047:G:A(2),4:2902047:G:A(3),4:2902047:G:A(4),4:2902047:G:A(5),4:2902047:G:A(6),4:2902047:G:A(11),4:2902465:A:G(1),4:2902465:A:G(2),4:2902465:A:G(3),4:2902465:A:G(4),4:2902465:A:G(5),4:2902465:A:G(6),4:2902465:A:G(11),4:2905278:G:A(1),4:2905278:G:A(2),4:2905278:G:A(3),4:2905278:G:A(4),4:2906999:G:T(1),4:2906999:G:T(2),4:2906999:G:T(3),4:2906999:G:T(4),4:2907026:G:T(1),4:2907026:G:T(2),4:2907026:G:T(3),4:2907026:G:T(4),4:2907402:A:G(2),4:2907402:A:G(3),4:2907402:A:G(4),4:2907402:A:G(5),4:2907595:G:A(1),4:2907595:G:A(2),4:2907595:G:A(3),4:2907595:G:A(4),4:2909183:G:A(1),4:2909183:G:A(2),4:2909183:G:A(3),4:2909183:G:A(4),4:2909199:C:T(1),4:2909199:C:T(2),4:2909199:C:T(3),4:2909199:C:T(4),4:2910070:G:T(1),4:2910070:G:T(2),4:2910070:G:T(3),4:2910070:G:T(4),4:2910070:G:T(5),4:2910070:G:T(6),4:2910070:G:T(11),4:2915296:G:A(1),4:2915296:G:A(2),4:2915296:G:A(3),4:2915296:G:A(4),4:2915296:G:A(5),4:2915296:G:A(6),4:2915296:G:A(11),4:2915304:G:A(1),4:2915304:G:A(2),4:2915304:G:A(3),4:2915304:G:A(4),4:2915304:G:A(5),4:2915304:G:A(6),4:2915304:G:A(11),4:2915556:G:T(1),4:2915556:G:T(2),4:2915556:G:T(3),4:2915556:G:T(4),4:2915556:G:T(5),4:2915556:G:T(6),4:2915556:G:T(11),4:2915765:G:A(1),4:2915765:G:A(2),4:2915765:G:A(3),4:2915765:G:A(4),4:2915765:G:A(5),4:2915765:G:A(6),4:2915765:G:A(11),4:2915940:G:A(1),4:2915940:G:A(2),4:2915940:G:A(3),4:2915940:G:A(4),4:2915940:G:A(5),4:2915940:G:A(6),4:2915940:G:A(11),4:2917206:C:G(1),4:2917206:C:G(2),4:2917206:C:G(3),4:2917206:C:G(4),4:2917206:C:G(5),4:2917206:C:G(6),4:2917206:C:G(11),4:2917916:G:A(1),4:2917916:G:A(2),4:2917916:G:A(3),4:2917916:G:A(4),4:2917916:G:A(5),4:2917916:G:A(6),4:2917916:G:A(11),4:2918031:T:C(1),4:2918031:T:C(2),4:2918031:T:C(3),4:2918031:T:C(4),4:2918031:T:C(5),4:2918031:T:C(6),4:2918031:T:C(11),4:2918123:G:A(1),4:2918123:G:A(2),4:2918123:G:A(3),4:2918123:G:A(4),4:2918123:G:A(5),4:2918123:G:A(6),4:2918123:G:A(11),4:2921800:A:G(1),4:2921800:A:G(2),4:2921800:A:G(3),4:2921800:A:G(4),4:2921800:A:G(5),4:2921800:A:G(6),4:2921800:A:G(11),4:2921930:A:G(1),4:2921930:A:G(2),4:2921930:A:G(3),4:2921930:A:G(4),4:2921930:A:G(5),4:2921930:A:G(6),4:2921930:A:G(11),4:2923381:G:C(1),4:2923381:G:C(2),4:2923381:G:C(3),4:2923381:G:C(4),4:2923381:G:C(5),4:2923381:G:C(6),4:2923381:G:C(11),4:2923482:G:T(1),4:2923482:G:T(2),4:2923482:G:T(3),4:2923482:G:T(4),4:2923482:G:T(5),4:2923482:G:T(6),4:2923482:G:T(11),4:2923849:G:T(1),4:2923849:G:T(2),4:2923849:G:T(3),4:2923849:G:T(4),4:2923849:G:T(5),4:2923849:G:T(6),4:2923849:G:T(11),4:2929453:T:C(1),4:2929453:T:C(2),4:2929453:T:C(3),4:2929453:T:C(4),4:2929453:T:C(5),4:2929453:T:C(6),4:2929453:T:C(11),4:2929470:A:G(1),4:2929470:A:G(2),4:2929470:A:G(3),4:2929470:A:G(4),4:2929470:A:G(5),4:2929470:A:G(6),4:2929470:A:G(11),4:2929620:A:G(1),4:2929620:A:G(2),4:2929620:A:G(3),4:2929620:A:G(4),4:2929620:A:G(5),4:2929620:A:G(6),4:2929620:A:G(11),4:2930153:A:ATGTC(1),4:2930153:A:ATGTC(2),4:2930153:A:ATGTC(3),4:2930153:A:ATGTC(4),4:2930153:A:ATGTC(5),4:2930153:A:ATGTC(6),4:2930153:A:ATGTC(11),4:2930297:T:C(1),4:2930297:T:C(2),4:2930297:T:C(3),4:2930297:T:C(4),4:2930297:T:C(5),4:2930297:T:C(6),4:2930297:T:C(11),4:2930674:GAGTA:G(1),4:2930674:GAGTA:G(2),4:2930674:GAGTA:G(3),4:2930674:GAGTA:G(4),4:2930862:C:T(1),4:2930862:C:T(2),4:2930862:C:T(3),4:2930862:C:T(4),4:2930862:C:T(5),4:2930862:C:T(6),4:2930862:C:T(11),4:2931209:C:T(1),4:2931209:C:T(2),4:2931209:C:T(3),4:2931209:C:T(4),4:2931209:C:T(5),4:2931209:C:T(6),4:2931209:C:T(11),4:2932278:CAG:C(1),4:2932278:CAG:C(2),4:2932278:CAG:C(3),4:2932278:CAG:C(4),4:2932278:CAG:C(5),4:2932278:CAG:C(6),4:2932278:CAG:C(11),4:2933193:T:G(1),4:2933193:T:G(2),4:2933193:T:G(3),4:2933193:T:G(4),4:2933193:T:G(5),4:2933193:T:G(6),4:2933193:T:G(11),4:2934153:T:C(1),4:2934153:T:C(2),4:2934153:T:C(3),4:2934153:T:C(4),4:2934153:T:C(5),4:2934153:T:C(6),4:2934153:T:C(11),4:2934923:G:T(1),4:2934923:G:T(2),4:2934923:G:T(3),4:2934923:G:T(4),4:2934923:G:T(5),4:2934923:G:T(6),4:2934923:G:T(11),4:2935533:C:T(1),4:2935533:C:T(2),4:2935533:C:T(3),4:2935533:C:T(4),4:2935533:C:T(5),4:2935533:C:T(6),4:2935533:C:T(11),4:2935700:T:C(1),4:2935700:T:C(2),4:2935700:T:C(3),4:2935700:T:C(4),4:2935700:T:C(5),4:2935700:T:C(6),4:2937464:C:T(1),4:2937464:C:T(2),4:2937464:C:T(3),4:2937464:C:T(4),4:2937464:C:T(5),4:2937464:C:T(6),4:2937464:C:T(11),4:2941692:G:A(1),4:2941692:G:A(2),4:2941692:G:A(3),4:2941692:G:A(4),4:2941692:G:A(5),4:2941692:G:A(6),4:2941692:G:A(7),4:2941692:G:A(8),4:2941692:G:A(9),4:2941692:G:A(11),4:2947957:ATCTGCCACAGCAAAGTCTGGC:A(1),4:2947957:ATCTGCCACAGCAAAGTCTGGC:A(2),4:2947957:ATCTGCCACAGCAAAGTCTGGC:A(3),4:2947957:ATCTGCCACAGCAAAGTCTGGC:A(4),4:2947957:ATCTGCCACAGCAAAGTCTGGC:A(5),4:2947957:ATCTGCCACAGCAAAGTCTGGC:A(6),4:2947957:ATCTGCCACAGCAAAGTCTGGC:A(7),4:2947957:ATCTGCCACAGCAAAGTCTGGC:A(8),4:2947957:ATCTGCCACAGCAAAGTCTGGC:A(11),4:2959380:T:C(2),4:2959380:T:C(4),4:2959598:C:CAA(4),4:2959598:C:CAA(5),4:2969971:A:G(1),4:2969971:A:G(2),4:2969971:A:G(3),4:2969971:A:G(4),4:2969971:A:G(5),4:2969971:A:G(6),4:2969971:A:G(7),4:2969971:A:G(8),4:2969971:A:G(9),4:2969971:A:G(11),4:2973719:C:T(1),4:2973719:C:T(2),4:2973719:C:T(3),4:2973719:C:T(4),4:2973719:C:T(5),4:2973719:C:T(6),4:2973719:C:T(7),4:2973719:C:T(8),4:2973719:C:T(9),4:2973719:C:T(11),4:2977167:C:CT(1),4:2977167:C:CT(2),4:2977167:C:CT(3),4:2977167:C:CT(4),4:2977167:C:CT(5),4:2977167:C:CT(6),4:2977167:C:CT(7),4:2977167:C:CT(8),4:2977167:C:CT(9),4:2977167:C:CT(11),4:2985736:C:T(1),4:2985736:C:T(2),4:2985736:C:T(3),4:2985736:C:T(4),4:2985736:C:T(5),4:2985736:C:T(6),4:2985736:C:T(7),4:2985736:C:T(8),4:2985736:C:T(9),4:2985736:C:T(11),4:2995498:A:G(4),4:2995498:A:G(5),4:3036345:C:T(3),4:3036345:C:T(4),4:3065205:T:C(3),4:3065205:T:C(4),4:3065205:T:C(11),4:3065386:G:A(1),4:3065386:G:A(2),4:3065386:G:A(3),4:3065386:G:A(4),4:3065386:G:A(5),4:3065386:G:A(8),4:3065386:G:A(11),4:3065480:G:A(1),4:3065480:G:A(2),4:3065480:G:A(3),4:3065480:G:A(4),4:3065480:G:A(5),4:3065480:G:A(8),4:3065480:G:A(11),4:3065506:C:G(1),4:3065506:C:G(2),4:3065506:C:G(3),4:3065506:C:G(4),4:3065506:C:G(5),4:3065506:C:G(8),4:3065506:C:G(11),4:3065826:G:A(1),4:3065826:G:A(2),4:3065826:G:A(3),4:3065826:G:A(4),4:3065826:G:A(11),4:3066209:T:C(1),4:3066209:T:C(2),4:3066209:T:C(3),4:3066209:T:C(4),4:3066209:T:C(5),4:3066209:T:C(8),4:3066209:T:C(11),4:3066210:G:A(1),4:3066210:G:A(2),4:3066210:G:A(3),4:3066210:G:A(4),4:3066210:G:A(5),4:3066210:G:A(8),4:3066210:G:A(11),4:3066818:C:T(1),4:3066818:C:T(2),4:3066818:C:T(3),4:3066818:C:T(4),4:3066818:C:T(11),4:3068080:T:C(1),4:3068080:T:C(2),4:3068080:T:C(3),4:3068080:T:C(4),4:3068080:T:C(5),4:3068080:T:C(11),4:3068100:C:T(1),4:3068100:C:T(2),4:3068100:C:T(3),4:3068100:C:T(4),4:3068100:C:T(5),4:3068100:C:T(11),4:3068198:C:G(1),4:3068198:C:G(2),4:3068198:C:G(3),4:3068198:C:G(4),4:3068198:C:G(5),4:3068198:C:G(11),4:3068212:A:G(1),4:3068212:A:G(2),4:3068212:A:G(3),4:3068212:A:G(4),4:3068212:A:G(5),4:3068212:A:G(8),4:3068212:A:G(11),4:3068284:T:C(1),4:3068284:T:C(2),4:3068284:T:C(3),4:3068284:T:C(4),4:3068284:T:C(5),4:3068284:T:C(11),4:3068442:C:T(1),4:3068442:C:T(2),4:3068442:C:T(3),4:3068442:C:T(4),4:3068442:C:T(5),4:3068442:C:T(11),4:3069107:G:A(1),4:3069107:G:A(2),4:3069107:G:A(3),4:3069107:G:A(4),4:3069107:G:A(5),4:3069107:G:A(11),4:3069142:C:T(1),4:3069142:C:T(2),4:3069142:C:T(3),4:3069142:C:T(4),4:3069142:C:T(5),4:3069142:C:T(11),4:3069237:T:C(1),4:3069237:T:C(2),4:3069237:T:C(3),4:3069237:T:C(4),4:3069237:T:C(5),4:3069237:T:C(11),4:3069253:C:G(1),4:3069253:C:G(2),4:3069253:C:G(3),4:3069253:C:G(4),4:3069253:C:G(5),4:3069253:C:G(11),4:3071527:A:G(3),4:3071527:A:G(11),4:3071629:T:A(1),4:3071629:T:A(2),4:3071629:T:A(3),4:3071629:T:A(4),4:3071629:T:A(5),4:3071629:T:A(8),4:3071629:T:A(11),4:3072376:G:T(1),4:3072376:G:T(2),4:3072376:G:T(3),4:3072376:G:T(4),4:3072376:G:T(11),4:3073861:T:C(3),4:3073861:T:C(11),4:3074009:C:T(1),4:3074009:C:T(2),4:3074009:C:T(3),4:3074009:C:T(4),4:3074009:C:T(11),4:3075228:A:C(1),4:3075228:A:C(2),4:3075228:A:C(3),4:3075228:A:C(4),4:3075228:A:C(5),4:3075228:A:C(8),4:3075228:A:C(11),4:3075310:T:C(1),4:3075310:T:C(2),4:3075310:T:C(3),4:3075310:T:C(4),4:3075310:T:C(11),4:3075867:TA:T(1),4:3075867:TA:T(2),4:3075867:TA:T(3),4:3075867:TA:T(4),4:3075867:TA:T(11),4:3076279:G:C(1),4:3076279:G:C(2),4:3076279:G:C(3),4:3076279:G:C(4),4:3076279:G:C(11),4:3076280:T:C(1),4:3076280:T:C(2),4:3076280:T:C(3),4:3076280:T:C(4),4:3076280:T:C(11),4:3076320:C:G(1),4:3076320:C:G(2),4:3076320:C:G(3),4:3076320:C:G(4),4:3076320:C:G(11),4:3076335:C:A(1),4:3076335:C:A(2),4:3076335:C:A(3),4:3076335:C:A(4),4:3076335:C:A(11),4:3076364:G:A(1),4:3076364:G:A(2),4:3076364:G:A(3),4:3076364:G:A(4),4:3076364:G:A(11),4:3076520:A:G(1),4:3076520:A:G(2),4:3076520:A:G(3),4:3076520:A:G(4),4:3076520:A:G(11),4:3077868:TAACA:T(1),4:3077868:TAACA:T(2),4:3077868:TAACA:T(3),4:3077868:TAACA:T(4),4:3077868:TAACA:T(11),4:3078179:G:C(1),4:3078179:G:C(2),4:3078179:G:C(3),4:3078179:G:C(4),4:3078978:G:C(2),4:3078978:G:C(3),4:3078978:G:C(4),4:3078978:G:C(8),4:3078978:G:C(11),4:3079083:A:G(1),4:3079083:A:G(2),4:3079083:A:G(3),4:3079083:A:G(4),4:3079083:A:G(11),4:3079165:G:C(1),4:3079165:G:C(2),4:3079165:G:C(3),4:3079165:G:C(4),4:3079165:G:C(5),4:3079165:G:C(8),4:3079165:G:C(11),4:3079915:A:G(1),4:3079915:A:G(2),4:3079915:A:G(3),4:3079915:A:G(4),4:3079915:A:G(5),4:3079915:A:G(8),4:3079915:A:G(11),4:3080054:G:C(1),4:3080054:G:C(2),4:3080054:G:C(3),4:3080054:G:C(4),4:3080054:G:C(5),4:3080054:G:C(8),4:3080054:G:C(11),4:3080375:T:G(1),4:3080375:T:G(2),4:3080375:T:G(3),4:3080375:T:G(4),4:3080375:T:G(5),4:3080375:T:G(8),4:3080375:T:G(11),4:3080696:T:C(1),4:3080696:T:C(2),4:3080696:T:C(3),4:3080696:T:C(4),4:3080696:T:C(5),4:3080696:T:C(8),4:3080696:T:C(11),4:3082156:A:T(1),4:3082156:A:T(2),4:3082156:A:T(3),4:3082156:A:T(4),4:3082156:A:T(11),4:3082542:C:A(1),4:3082542:C:A(2),4:3082542:C:A(3),4:3082542:C:A(4),4:3082542:C:A(5),4:3082542:C:A(11),4:3083656:A:G(1),4:3083656:A:G(2),4:3083656:A:G(3),4:3083656:A:G(4),4:3083656:A:G(5),4:3083656:A:G(8),4:3083656:A:G(11),4:3085933:A:G(1),4:3085933:A:G(2),4:3085933:A:G(3),4:3085933:A:G(4),4:3085933:A:G(5),4:3085933:A:G(8),4:3085933:A:G(11),4:3087416:A:G(1),4:3087416:A:G(2),4:3087416:A:G(3),4:3087416:A:G(4),4:3087416:A:G(5),4:3087416:A:G(8),4:3087416:A:G(11),4:3088598:T:G(1),4:3088598:T:G(2),4:3088598:T:G(3),4:3088598:T:G(4),4:3088598:T:G(5),4:3088598:T:G(8),4:3088598:T:G(11),4:3089471:T:G(1),4:3089471:T:G(2),4:3089471:T:G(3),4:3089471:T:G(4),4:3089471:T:G(5),4:3089471:T:G(8),4:3089471:T:G(11),4:3090315:T:C(1),4:3090315:T:C(2),4:3090315:T:C(3),4:3090315:T:C(4),4:3090315:T:C(5),4:3090315:T:C(8),4:3090315:T:C(11),4:3091250:A:T(1),4:3091250:A:T(2),4:3091250:A:T(3),4:3091250:A:T(4),4:3091250:A:T(11),4:3094810:C:T(1),4:3094810:C:T(2),4:3094810:C:T(3),4:3094810:C:T(4),4:3094810:C:T(11),4:3099058:TATC:T(1),4:3099058:TATC:T(2),4:3099058:TATC:T(3),4:3099058:TATC:T(4),4:3099058:TATC:T(5),4:3099058:TATC:T(8),4:3099058:TATC:T(11),4:3099961:A:G(1),4:3099961:A:G(2),4:3099961:A:G(3),4:3099961:A:G(4),4:3099961:A:G(5),4:3099961:A:G(11),4:3101213:T:G(1),4:3101213:T:G(2),4:3101213:T:G(3),4:3101213:T:G(4),4:3101213:T:G(11),4:3105937:A:G(1),4:3105937:A:G(2),4:3105937:A:G(3),4:3105937:A:G(4),4:3105937:A:G(11),4:3108499:A:G(1),4:3108499:A:G(2),4:3108499:A:G(3),4:3108499:A:G(4),4:3108499:A:G(11),4:3109928:G:T(1),4:3109928:G:T(2),4:3109928:G:T(3),4:3109928:G:T(4),4:3109928:G:T(5),4:3109928:G:T(11),4:3112774:T:C(1),4:3112774:T:C(2),4:3112774:T:C(3),4:3112774:T:C(4),4:3112774:T:C(11),4:3113719:A:G(1),4:3113719:A:G(2),4:3113719:A:G(3),4:3113719:A:G(4),4:3113719:A:G(11),4:3113850:C:T(1),4:3113850:C:T(2),4:3113850:C:T(3),4:3113850:C:T(4),4:3113850:C:T(11),4:3115120:A:G(1),4:3115120:A:G(2),4:3115120:A:G(3),4:3115120:A:G(4),4:3115120:A:G(11),4:3116720:C:T(1),4:3116720:C:T(2),4:3116720:C:T(3),4:3116720:C:T(4),4:3116720:C:T(11),4:3118500:A:G(1),4:3118500:A:G(2),4:3118500:A:G(3),4:3118500:A:G(4),4:3118500:A:G(11),4:3119417:A:G(1),4:3119417:A:G(2),4:3119417:A:G(3),4:3119417:A:G(4),4:3119417:A:G(11),4:3119744:G:A(1),4:3119744:G:A(3),4:3119744:G:A(4),4:3119744:G:A(5),4:3119744:G:A(6),4:3119744:G:A(7),4:3119744:G:A(8),4:3119744:G:A(11),4:3120265:A:G(1),4:3120265:A:G(2),4:3120265:A:G(3),4:3120265:A:G(4),4:3120265:A:G(11),4:3123323:A:G(1),4:3123323:A:G(2),4:3123323:A:G(3),4:3123323:A:G(4),4:3123323:A:G(11),4:3151829:A:G(1),4:3151829:A:G(2),4:3151829:A:G(3),4:3151829:A:G(4),4:3151829:A:G(5),4:3151829:A:G(11),4:3173244:G:T(1),4:3173244:G:T(2),4:3173244:G:T(3),4:3173244:G:T(4),4:3173244:G:T(5),4:3173244:G:T(11),4:3175753:C:G(1),4:3175753:C:G(2),4:3175753:C:G(3),4:3175753:C:G(4),4:3175753:C:G(5),4:3175753:C:G(8),4:3175753:C:G(11),4:3185847:G:A(1),4:3185847:G:A(2),4:3185847:G:A(3),4:3185847:G:A(4),4:3185847:G:A(5),4:3185847:G:A(11),4:3187460:G:T(1),4:3187460:G:T(2),4:3187460:G:T(3),4:3187460:G:T(4),4:3187460:G:T(5),4:3187460:G:T(11),4:3202838:C:A(1),4:3202838:C:A(2),4:3202838:C:A(3),4:3202838:C:A(4),4:3202838:C:A(5),4:3202838:C:A(11),4:3213095:G:A(1),4:3213095:G:A(2),4:3213095:G:A(3),4:3213095:G:A(4),4:3213095:G:A(5),4:3213095:G:A(8),4:3213095:G:A(11),4:3214757:C:T(1),4:3214757:C:T(2),4:3214757:C:T(3),4:3214757:C:T(4),4:3214757:C:T(5),4:3214757:C:T(8),4:3214757:C:T(11),4:3246956:C:T(2),4:3246956:C:T(3)
4	1	4:3272125:C:A	3272125	3.93e-11	54	37	4	3	4	6	4:3272125:C:A(2),4:3272125:C:A(3),4:3272125:C:A(4),4:3272125:C:A(6),4:3272125:C:A(9),4:3272125:C:A(11)
4	1	4:3400041:A:G	3400041	2.71e-11	70	49	5	2	4	10	4:3376247:AACACACAC:A(1),4:3376247:AACACACAC:A(2),4:3376247:AACACACAC:A(3),4:3376247:AACACACAC:A(4),4:3400041:A:G(2),4:3400041:A:G(3),4:3400041:A:G(4),4:3400041:A:G(5),4:3400041:A:G(6),4:3400041:A:G(7)
5	2	5:80630511:C:T	80630511	7.1e-11	1122	400	211	101	27	383	5:80399978:G:GT(1),5:80399978:G:GT(2),5:80399978:G:GT(4),5:80403817:C:A(1),5:80403817:C:A(4),5:80498985:G:T(1),5:80498985:G:T(4),5:80504668:T:C(1),5:80504668:T:C(4),5:80603112:A:C(1),5:80603112:A:C(2),5:80603112:A:C(3),5:80603112:A:C(4),5:80603112:A:C(11),5:80603406:C:A(1),5:80603406:C:A(2),5:80603406:C:A(3),5:80603406:C:A(4),5:80603406:C:A(11),5:80604007:C:T(1),5:80604007:C:T(2),5:80604007:C:T(3),5:80604007:C:T(4),5:80604007:C:T(11),5:80604190:G:A(1),5:80604190:G:A(2),5:80604190:G:A(3),5:80604190:G:A(4),5:80604190:G:A(11),5:80604463:G:A(1),5:80604463:G:A(2),5:80604463:G:A(3),5:80604463:G:A(4),5:80604463:G:A(11),5:80604629:T:G(1),5:80604629:T:G(2),5:80604629:T:G(3),5:80604629:T:G(4),5:80604629:T:G(11),5:80604878:A:G(1),5:80604878:A:G(2),5:80604878:A:G(3),5:80604878:A:G(4),5:80604878:A:G(11),5:80604990:A:G(1),5:80604990:A:G(2),5:80604990:A:G(3),5:80604990:A:G(4),5:80604990:A:G(11),5:80605138:C:CAT(1),5:80605138:C:CAT(2),5:80605138:C:CAT(3),5:80605138:C:CAT(4),5:80605138:C:CAT(11),5:80605616:C:T(1),5:80605616:C:T(2),5:80605616:C:T(3),5:80605616:C:T(4),5:80605616:C:T(11),5:80606192:G:A(1),5:80606192:G:A(2),5:80606192:G:A(3),5:80606192:G:A(4),5:80606192:G:A(11),5:80608922:A:G(1),5:80608922:A:G(2),5:80608922:A:G(3),5:80608922:A:G(4),5:80608922:A:G(11),5:80609091:G:A(1),5:80609091:G:A(2),5:80609091:G:A(3),5:80609091:G:A(4),5:80609091:G:A(11),5:80609105:T:C(1),5:80609105:T:C(2),5:80609105:T:C(3),5:80609105:T:C(4),5:80609105:T:C(11),5:80609676:T:G(1),5:80609676:T:G(2),5:80609676:T:G(3),5:80609676:T:G(4),5:80609676:T:G(11),5:80610075:A:G(1),5:80610075:A:G(2),5:80610075:A:G(3),5:80610075:A:G(4),5:80610075:A:G(11),5:80610719:T:C(1),5:80610719:T:C(2),5:80610719:T:C(3),5:80610719:T:C(4),5:80610719:T:C(11),5:80611044:A:G(1),5:80611044:A:G(2),5:80611044:A:G(3),5:80611044:A:G(4),5:80611044:A:G(11),5:80611083:A:G(1),5:80611083:A:G(2),5:80611083:A:G(3),5:80611083:A:G(4),5:80611083:A:G(11),5:80611194:T:C(1),5:80611194:T:C(2),5:80611194:T:C(3),5:80611194:T:C(4),5:80611194:T:C(11),5:80611442:G:C(1),5:80611442:G:C(2),5:80611442:G:C(3),5:80611442:G:C(4),5:80611442:G:C(11),5:80611828:C:T(1),5:80611828:C:T(2),5:80611828:C:T(3),5:80611828:C:T(4),5:80611828:C:T(11),5:80611939:A:G(1),5:80611939:A:G(2),5:80611939:A:G(3),5:80611939:A:G(4),5:80611939:A:G(11),5:80612451:C:T(1),5:80612451:C:T(2),5:80612451:C:T(3),5:80612451:C:T(4),5:80612451:C:T(11),5:80612546:G:A(1),5:80612546:G:A(2),5:80612546:G:A(3),5:80612546:G:A(4),5:80612546:G:A(11),5:80612598:C:T(1),5:80612598:C:T(2),5:80612598:C:T(3),5:80612598:C:T(4),5:80612598:C:T(11),5:80613079:T:C(1),5:80613079:T:C(2),5:80613079:T:C(3),5:80613079:T:C(4),5:80613079:T:C(11),5:80613231:G:A(1),5:80613231:G:A(2),5:80613231:G:A(3),5:80613231:G:A(4),5:80613231:G:A(11),5:80613348:C:A(1),5:80613348:C:A(2),5:80613348:C:A(3),5:80613348:C:A(4),5:80613348:C:A(11),5:80613594:T:C(1),5:80613594:T:C(2),5:80613594:T:C(3),5:80613594:T:C(4),5:80613594:T:C(11),5:80613614:G:A(1),5:80613614:G:A(2),5:80613614:G:A(3),5:80613614:G:A(4),5:80613614:G:A(11),5:80613768:T:C(1),5:80613768:T:C(2),5:80613768:T:C(3),5:80613768:T:C(4),5:80613768:T:C(11),5:80613793:C:T(1),5:80613793:C:T(2),5:80613793:C:T(3),5:80613793:C:T(4),5:80613793:C:T(11),5:80613891:T:C(1),5:80613891:T:C(2),5:80613891:T:C(3),5:80613891:T:C(4),5:80613891:T:C(11),5:80614042:T:C(1),5:80614042:T:C(2),5:80614042:T:C(3),5:80614042:T:C(4),5:80614042:T:C(11),5:80614097:A:G(1),5:80614097:A:G(2),5:80614097:A:G(3),5:80614097:A:G(4),5:80614097:A:G(11),5:80614234:G:A(1),5:80614234:G:A(2),5:80614234:G:A(3),5:80614234:G:A(4),5:80614234:G:A(11),5:80615290:G:GCC(1),5:80615290:G:GCC(2),5:80615290:G:GCC(3),5:80615290:G:GCC(4),5:80615290:G:GCC(11),5:80615429:C:A(1),5:80615429:C:A(2),5:80615429:C:A(3),5:80615429:C:A(4),5:80615429:C:A(11),5:80615539:T:G(1),5:80615539:T:G(2),5:80615539:T:G(3),5:80615539:T:G(4),5:80615539:T:G(11),5:80615957:C:A(1),5:80615957:C:A(2),5:80615957:C:A(3),5:80615957:C:A(4),5:80615957:C:A(11),5:80616293:TAAAGAG:T(1),5:80616293:TAAAGAG:T(2),5:80616293:TAAAGAG:T(3),5:80616293:TAAAGAG:T(4),5:80616293:TAAAGAG:T(11),5:80616457:G:A(1),5:80616457:G:A(2),5:80616457:G:A(3),5:80616457:G:A(4),5:80616457:G:A(11),5:80616555:C:T(1),5:80616555:C:T(2),5:80616555:C:T(3),5:80616555:C:T(4),5:80616555:C:T(11),5:80616603:A:G(1),5:80616603:A:G(2),5:80616603:A:G(3),5:80616603:A:G(4),5:80616603:A:G(11),5:80616764:G:A(1),5:80616764:G:A(2),5:80616764:G:A(3),5:80616764:G:A(4),5:80616764:G:A(11),5:80616786:C:A(1),5:80616786:C:A(2),5:80616786:C:A(3),5:80616786:C:A(4),5:80616786:C:A(11),5:80617139:C:G(1),5:80617139:C:G(2),5:80617139:C:G(3),5:80617139:C:G(4),5:80617139:C:G(11),5:80617278:G:A(1),5:80617278:G:A(2),5:80617278:G:A(3),5:80617278:G:A(4),5:80617278:G:A(11),5:80617965:C:T(1),5:80617965:C:T(2),5:80617965:C:T(3),5:80617965:C:T(4),5:80617965:C:T(11),5:80618000:A:G(1),5:80618000:A:G(2),5:80618000:A:G(3),5:80618000:A:G(4),5:80618000:A:G(11),5:80618519:C:T(1),5:80618519:C:T(2),5:80618519:C:T(3),5:80618519:C:T(4),5:80618519:C:T(11),5:80619418:C:T(1),5:80619418:C:T(2),5:80619418:C:T(3),5:80619418:C:T(4),5:80619418:C:T(11),5:80619462:A:G(1),5:80619462:A:G(2),5:80619462:A:G(3),5:80619462:A:G(4),5:80619462:A:G(11),5:80619506:C:A(1),5:80619506:C:A(2),5:80619506:C:A(3),5:80619506:C:A(4),5:80619506:C:A(11),5:80619618:A:G(1),5:80619618:A:G(2),5:80619618:A:G(3),5:80619618:A:G(4),5:80619618:A:G(11),5:80619627:T:C(1),5:80619627:T:C(2),5:80619627:T:C(3),5:80619627:T:C(4),5:80619627:T:C(11),5:80619692:T:C(1),5:80619692:T:C(2),5:80619692:T:C(3),5:80619692:T:C(4),5:80619692:T:C(11),5:80619747:C:T(1),5:80619747:C:T(2),5:80619747:C:T(3),5:80619747:C:T(4),5:80619747:C:T(11),5:80619902:G:A(1),5:80619902:G:A(2),5:80619902:G:A(3),5:80619902:G:A(4),5:80619902:G:A(11),5:80620383:A:G(1),5:80620383:A:G(2),5:80620383:A:G(3),5:80620383:A:G(4),5:80620383:A:G(11),5:80620807:G:C(1),5:80620807:G:C(2),5:80620807:G:C(3),5:80620807:G:C(4),5:80620807:G:C(11),5:80621562:T:C(1),5:80621562:T:C(2),5:80621562:T:C(3),5:80621562:T:C(4),5:80621562:T:C(11),5:80621733:T:C(1),5:80621733:T:C(2),5:80621733:T:C(3),5:80621733:T:C(4),5:80621733:T:C(11),5:80621838:A:G(1),5:80621838:A:G(2),5:80621838:A:G(3),5:80621838:A:G(4),5:80621838:A:G(11),5:80621998:C:A(1),5:80621998:C:A(2),5:80621998:C:A(3),5:80621998:C:A(4),5:80621998:C:A(11),5:80625997:A:T(1),5:80625997:A:T(2),5:80625997:A:T(3),5:80625997:A:T(4),5:80625997:A:T(11),5:80630236:G:A(1),5:80630236:G:A(2),5:80630236:G:A(3),5:80630236:G:A(4),5:80630236:G:A(11),5:80630511:C:T(1),5:80630511:C:T(3),5:80630511:C:T(4),5:80630511:C:T(11),5:80635263:A:G(1),5:80635263:A:G(2),5:80635263:A:G(3),5:80635263:A:G(4),5:80635263:A:G(11),5:80637267:AAAC:A(1),5:80637267:AAAC:A(2),5:80637267:AAAC:A(3),5:80637267:AAAC:A(4),5:80637267:AAAC:A(11),5:80645829:C:T(1),5:80645829:C:T(2),5:80645829:C:T(3),5:80645829:C:T(4),5:80645829:C:T(11),5:80646499:A:ACG(1),5:80646499:A:ACG(2),5:80646499:A:ACG(3),5:80646499:A:ACG(4),5:80646499:A:ACG(11),5:80654748:G:A(1),5:80654748:G:A(2),5:80654748:G:A(3),5:80654748:G:A(4),5:80654748:G:A(11),5:80655889:T:C(1),5:80655889:T:C(2),5:80655889:T:C(3),5:80655889:T:C(4),5:80655889:T:C(11)
5	11	5:80654962:A:G	80654962	8e-31	6393	1415	558	606	270	3544	5:80487668:G:A(2),5:80487668:G:A(11),5:80518446:T:C(2),5:80518446:T:C(3),5:80518446:T:C(4),5:80518446:T:C(6),5:80518446:T:C(11),5:80519353:G:C(2),5:80519353:G:C(3),5:80519353:G:C(4),5:80519353:G:C(6),5:80519353:G:C(11),5:80519839:T:C(2),5:80519839:T:C(3),
5	11	5:80660368:T:C	80660368	2.02e-19	3065	1610	313	187	150	805	5:80567596:G:A(4),5:80567596:G:A(11),5:80567862:G:A(11),5:80569261:C:T(11),5:80571390:G:T(11),5:80576826:A:T(2),5:80576826:A:T(11),5:80580499:C:A(2),5:80580499:C:A(4),5:80580499:C:A(5),5:80580499:C:A(11),5:80582117:T:C(2),5:80582117:T:C(4),5:80582117:T:C(5),5:80582117:T:C(11),5:80582315:A:G(2),5:80582315:A:G(4),5:80582315:A:G(5),5:80582315:A:G(11),5:80583721:A:G(2),5:80583721:A:G(3),5:80583721:A:G(4),5:80583721:A:G(5),5:80583721:A:G(11),5:80586090:A:G(2),5:80586090:A:G(4),5:80586090:A:G(5),5:80586090:A:G(11),5:80588749:C:A(2),5:80588749:C:A(4),5:80588749:C:A(5),5:80588749:C:A(11),5:80589901:T:G(1),5:80589901:T:G(2),5:80589901:T:G(3),5:80589901:T:G(4),5:80589901:T:G(5),5:80589901:T:G(11),5:80591140:A:G(1),5:80591140:A:G(2),5:80591140:A:G(3),5:80591140:A:G(4),5:80591140:A:G(5),5:80591140:A:G(11),5:80593298:G:A(2),5:80593298:G:A(5),5:80593298:G:A(11),5:80593598:T:C(1),5:80593598:T:C(2),5:80593598:T:C(3),5:80593598:T:C(4),5:80593598:T:C(5),5:80593598:T:C(11),5:80594379:G:A(1),5:80594379:G:A(2),5:80594379:G:A(3),5:80594379:G:A(4),5:80594379:G:A(5),5:80594379:G:A(11),5:80595509:G:A(1),5:80595509:G:A(2),5:80595509:G:A(3),5:80595509:G:A(4),5:80595509:G:A(5),5:80595509:G:A(11),5:80597184:A:G(1),5:80597184:A:G(2),5:80597184:A:G(3),5:80597184:A:G(4),5:80597184:A:G(5),5:80597184:A:G(11),5:80602604:C:A(2),5:80605332:T:C(1),5:80605332:T:C(2),5:80605332:T:C(3),5:80605332:T:C(4),5:80605332:T:C(5),5:80605332:T:C(7),5:80605332:T:C(11),5:80605693:G:C(1),5:80605693:G:C(2),5:80605693:G:C(3),5:80605693:G:C(4),5:80605693:G:C(5),5:80605693:G:C(7),5:80605693:G:C(11),5:80611425:T:G(1),5:80611425:T:G(2),5:80611425:T:G(3),5:80611425:T:G(4),5:80611425:T:G(5),5:80611425:T:G(7),5:80611425:T:G(11),5:80612699:C:T(1),5:80612699:C:T(2),5:80612699:C:T(3),5:80612699:C:T(4),5:80612699:C:T(5),5:80612699:C:T(7),5:80612699:C:T(11),5:80619971:G:A(1),5:80619971:G:A(2),5:80619971:G:A(3),5:80619971:G:A(4),5:80619971:G:A(5),5:80619971:G:A(7),5:80619971:G:A(11),5:80626211:C:T(1),5:80626211:C:T(2),5:80626211:C:T(3),5:80626211:C:T(4),5:80626211:C:T(5),5:80626211:C:T(7),5:80626211:C:T(11),5:80627321:T:C(1),5:80627321:T:C(2),5:80627321:T:C(3),5:80627321:T:C(4),5:80627321:T:C(5),5:80627321:T:C(7),5:80627321:T:C(11),5:80634704:T:TACACACACACACACAC(11),5:80634761:T:G(1),5:80634761:T:G(2),5:80634761:T:G(3),5:80634761:T:G(4),5:80634761:T:G(5),5:80634761:T:G(7),5:80634761:T:G(11),5:80635039:A:G(1),5:80635039:A:G(2),5:80635039:A:G(3),5:80635039:A:G(4),5:80635039:A:G(5),5:80635039:A:G(7),5:80635039:A:G(11),5:80638114:T:C(1),5:80638114:T:C(2),5:80638114:T:C(3),5:80638114:T:C(4),5:80638114:T:C(5),5:80638114:T:C(7),5:80638114:T:C(11),5:80639284:T:TA(11),5:80641890:G:A(1),5:80641890:G:A(2),5:80641890:G:A(3),5:80641890:G:A(4),5:80641890:G:A(5),5:80641890:G:A(7),5:80641890:G:A(11),5:80655040:G:T(1),5:80655040:G:T(2),5:80655040:G:T(3),5:80655040:G:T(4),5:80655040:G:T(5),5:80655040:G:T(7),5:80655040:G:T(11),5:80660172:T:G(1),5:80660172:T:G(2),5:80660172:T:G(3),5:80660172:T:G(4),5:80660172:T:G(5),5:80660172:T:G(7),5:80660172:T:G(8),5:80660172:T:G(11),5:80660180:T:G(1),5:80660180:T:G(2),5:80660180:T:G(3),5:80660180:T:G(4),5:80660180:T:G(5),5:80660180:T:G(7),5:80660180:T:G(11),5:80660368:T:C(1),5:80660368:T:C(2),5:80660368:T:C(3),5:80660368:T:C(4),5:80660368:T:C(5),5:80660368:T:C(7),5:80660368:T:C(8),5:80661306:T:G(1),5:80661306:T:G(2),5:80661306:T:G(3),5:80661306:T:G(4),5:80661306:T:G(5),5:80661306:T:G(7),5:80661306:T:G(8),5:80661306:T:G(11),5:80663914:C:T(1),5:80663914:C:T(2),5:80663914:C:T(3),5:80663914:C:T(4),5:80663914:C:T(5),5:80663914:C:T(7),5:80663914:C:T(8),5:80663914:C:T(11),5:80665651:T:C(1),5:80665651:T:C(2),5:80665651:T:C(3),5:80665651:T:C(4),5:80665651:T:C(5),5:80665651:T:C(7),5:80665651:T:C(8),5:80665651:T:C(11),5:80667644:C:T(1),5:80667644:C:T(2),5:80667644:C:T(3),5:80667644:C:T(4),5:80667644:C:T(5),5:80667644:C:T(7),5:80667644:C:T(8),5:80667644:C:T(11),5:80670978:C:T(1),5:80670978:C:T(2),5:80670978:C:T(3),5:80670978:C:T(4),5:80670978:C:T(5),5:80670978:C:T(7),5:80670978:C:T(8),5:80670978:C:T(11),5:80681750:C:T(1),5:80681750:C:T(2),5:80681750:C:T(3),5:80681750:C:T(4),5:80681750:C:T(5),5:80681750:C:T(7),5:80681750:C:T(8),5:80681750:C:T(11),5:80691911:A:G(11),5:80706171:G:T(1),5:80706171:G:T(2),5:80706171:G:T(3),5:80706171:G:T(4),5:80706171:G:T(5),5:80706171:G:T(7),5:80706171:G:T(8),5:80706171:G:T(11),5:80706920:G:A(1),5:80706920:G:A(2),5:80706920:G:A(3),5:80706920:G:A(4),5:80706920:G:A(5),5:80706920:G:A(7),5:80706920:G:A(8),5:80706920:G:A(11),5:80708726:T:G(1),5:80708726:T:G(2),5:80708726:T:G(3),5:80708726:T:G(4),5:80708726:T:G(5),5:80708726:T:G(7),5:80708726:T:G(8),5:80708726:T:G(11),5:80720482:GCTT:G(1),5:80720482:GCTT:G(2),5:80720482:GCTT:G(3),5:80720482:GCTT:G(4),5:80720482:GCTT:G(5),5:80720482:GCTT:G(7),5:80720482:GCTT:G(8),5:80720482:GCTT:G(11),5:80739121:C:T(1),5:80739121:C:T(2),5:80739121:C:T(3),5:80739121:C:T(4),5:80739121:C:T(5),5:80739121:C:T(7),5:80739121:C:T(8),5:80739121:C:T(11),5:80740650:G:A(1),5:80740650:G:A(2),5:80740650:G:A(3),5:80740650:G:A(4),5:80740650:G:A(5),5:80740650:G:A(7),5:80740650:G:A(8),5:80740650:G:A(11),5:80740849:G:A(1),5:80740849:G:A(2),5:80740849:G:A(3),5:80740849:G:A(4),5:80740849:G:A(5),5:80740849:G:A(7),5:80740849:G:A(8),5:80740849:G:A(11),5:80744875:T:C(1),5:80744875:T:C(2),5:80744875:T:C(3),5:80744875:T:C(4),5:80744875:T:C(5),5:80744875:T:C(7),5:80744875:T:C(8),5:80744875:T:C(11),5:80747257:C:T(1),5:80747257:C:T(2),5:80747257:C:T(3),5:80747257:C:T(4),5:80747257:C:T(5),5:80747257:C:T(7),5:80747257:C:T(8),5:80747257:C:T(11),5:80751085:T:G(1),5:80751085:T:G(2),5:80751085:T:G(3),5:80751085:T:G(4),5:80751085:T:G(5),5:80751085:T:G(7),5:80751085:T:G(8),5:80751085:T:G(11),5:80751939:C:T(1),5:80751939:C:T(2),5:80751939:C:T(3),5:80751939:C:T(4),5:80751939:C:T(5),5:80751939:C:T(7),5:80751939:C:T(8),5:80751939:C:T(11),5:80755644:G:A(1),5:80755644:G:A(2),5:80755644:G:A(3),5:80755644:G:A(4),5:80755644:G:A(5),5:80755644:G:A(7),5:80755644:G:A(8),5:80755644:G:A(11),5:80771984:T:A(1),5:80771984:T:A(2),5:80771984:T:A(3),5:80771984:T:A(4),5:80771984:T:A(5),5:80771984:T:A(7),5:80771984:T:A(8),5:80771984:T:A(11),5:80774111:A:G(1),5:80774111:A:G(2),5:80774111:A:G(3),5:80774111:A:G(4),5:80774111:A:G(5),5:80774111:A:G(7),5:80774111:A:G(8),5:80774111:A:G(11),5:80776632:G:A(1),5:80776632:G:A(2),5:80776632:G:A(3),5:80776632:G:A(4),5:80776632:G:A(5),5:80776632:G:A(7),5:80776632:G:A(8),5:80776632:G:A(11),5:80779855:T:C(1),5:80779855:T:C(2),5:80779855:T:C(3),5:80779855:T:C(4),5:80779855:T:C(5),5:80779855:T:C(7),5:80779855:T:C(8),5:80779855:T:C(11),5:80782353:CT:C(1),5:80782353:CT:C(2),5:80782353:CT:C(3),5:80782353:CT:C(4),5:80782353:CT:C(5),5:80782353:CT:C(7),5:80782353:CT:C(8),5:80782353:CT:C(11),5:80784246:T:A(11),5:80786066:A:G(1),5:80786066:A:G(2),5:80786066:A:G(3),5:80786066:A:G(4),5:80786066:A:G(5),5:80786066:A:G(7),5:80786066:A:G(8),5:80786066:A:G(11),5:80787088:AATGAG:A(1),5:80787088:AATGAG:A(2),5:80787088:AATGAG:A(3),5:80787088:AATGAG:A(4),5:80787088:AATGAG:A(5),5:80787088:AATGAG:A(7),5:80787088:AATGAG:A(8),5:80787088:AATGAG:A(11),5:80787812:G:A(1),5:80787812:G:A(2),5:80787812:G:A(3),5:80787812:G:A(4),5:80787812:G:A(5),5:80787812:G:A(7),5:80787812:G:A(8),5:80787812:G:A(11),5:80791457:T:C(1),5:80791457:T:C(2),5:80791457:T:C(3),5:80791457:T:C(4),5:80791457:T:C(5),5:80791457:T:C(7),5:80791457:T:C(8),5:80791457:T:C(11),5:80793203:A:G(1),5:80793203:A:G(2),5:80793203:A:G(3),5:80793203:A:G(4),5:80793203:A:G(5),5:80793203:A:G(7),5:80793203:A:G(8),5:80793203:A:G(11),5:80798365:A:AGG(1),5:80798365:A:AGG(2),5:80798365:A:AGG(3),5:80798365:A:AGG(4),5:80798365:A:AGG(5),5:80798365:A:AGG(7),5:80798365:A:AGG(11),5:80802421:C:A(1),5:80802421:C:A(2),5:80802421:C:A(3),5:80802421:C:A(4),5:80802421:C:A(5),5:80802421:C:A(7),5:80802421:C:A(11),5:80805954:T:C(1),5:80805954:T:C(2),5:80805954:T:C(3),5:80805954:T:C(4),5:80805954:T:C(5),5:80805954:T:C(7),5:80805954:T:C(11),5:80806374:T:G(1),5:80806374:T:G(2),5:80806374:T:G(3),5:80806374:T:G(4),5:80806374:T:G(5),5:80806374:T:G(7),5:80806374:T:G(11),5:80806629:T:C(1),5:80806629:T:C(2),5:80806629:T:C(3),5:80806629:T:C(4),5:80806629:T:C(5),5:80806629:T:C(7),5:80806629:T:C(11),5:80807582:T:C(1),5:80807582:T:C(2),5:80807582:T:C(3),5:80807582:T:C(4),5:80807582:T:C(5),5:80807582:T:C(7),5:80807582:T:C(11),5:80808906:C:T(1),5:80808906:C:T(2),5:80808906:C:T(3),5:80808906:C:T(4),5:80808906:C:T(5),5:80808906:C:T(7),5:80808906:C:T(11),5:80809688:G:A(1),5:80809688:G:A(2),5:80809688:G:A(3),5:80809688:G:A(4),5:80809688:G:A(5),5:80809688:G:A(7),5:80809688:G:A(11),5:80811438:G:A(1),5:80811438:G:A(2),5:80811438:G:A(3),5:80811438:G:A(4),5:80811438:G:A(5),5:80811438:G:A(7),5:80811438:G:A(11),5:80817649:A:T(1),5:80817649:A:T(2),5:80817649:A:T(3),5:80817649:A:T(4),5:80817649:A:T(5),5:80817649:A:T(7),5:80817649:A:T(11),5:80821017:C:T(1),5:80821017:C:T(2),5:80821017:C:T(3),5:80821017:C:T(4),5:80821017:C:T(5),5:80821017:C:T(7),5:80821017:C:T(11),5:80823146:T:C(1),5:80823146:T:C(2),5:80823146:T:C(3),5:80823146:T:C(4),5:80823146:T:C(5),5:80823146:T:C(7),5:80823146:T:C(11),5:80823403:G:A(1),5:80823403:G:A(2),5:80823403:G:A(3),5:80823403:G:A(4),5:80823403:G:A(5),5:80823403:G:A(7),5:80823403:G:A(11),5:80826884:T:C(1),5:80826884:T:C(2),5:80826884:T:C(3),5:80826884:T:C(4),5:80826884:T:C(5),5:80826884:T:C(7),5:80826884:T:C(11),5:80833677:A:G(1),5:80833677:A:G(2),5:80833677:A:G(3),5:80833677:A:G(4),5:80833677:A:G(5),5:80833677:A:G(7),5:80833677:A:G(11),5:80833874:T:TC(1),5:80833874:T:TC(2),5:80833874:T:TC(3),5:80833874:T:TC(4),5:80833874:T:TC(5),5:80833874:T:TC(7),5:80833874:T:TC(11),5:80834133:A:G(1),5:80834133:A:G(2),5:80834133:A:G(3),5:80834133:A:G(4),5:80834133:A:G(5),5:80834133:A:G(7),5:80834133:A:G(11),5:80834139:G:A(1),5:80834139:G:A(2),5:80834139:G:A(3),5:80834139:G:A(4),5:80834139:G:A(5),5:80834139:G:A(11),5:80834530:C:A(1),5:80834530:C:A(2),5:80834530:C:A(3),5:80834530:C:A(4),5:80834530:C:A(5),5:80834530:C:A(7),5:80834530:C:A(11),5:80836965:A:G(1),5:80836965:A:G(2),5:80836965:A:G(3),5:80836965:A:G(4),5:80836965:A:G(5),5:80836965:A:G(7),5:80836965:A:G(11),5:80841581:C:T(1),5:80841581:C:T(2),5:80841581:C:T(3),5:80841581:C:T(4),5:80841581:C:T(5),5:80841581:C:T(7),5:80841581:C:T(11),5:80841834:T:A(1),5:80841834:T:A(2),5:80841834:T:A(3),5:80841834:T:A(4),5:80841834:T:A(5),5:80841834:T:A(7),5:80841834:T:A(11),5:80843243:A:G(1),5:80843243:A:G(2),5:80843243:A:G(3),5:80843243:A:G(4),5:80843243:A:G(5),5:80843243:A:G(7),5:80843243:A:G(11),5:80846949:A:G(1),5:80846949:A:G(2),5:80846949:A:G(3),5:80846949:A:G(4),5:80846949:A:G(5),5:80846949:A:G(7),5:80846949:A:G(11),5:80847840:T:C(1),5:80847840:T:C(2),5:80847840:T:C(3),5:80847840:T:C(4),5:80847840:T:C(5),5:80847840:T:C(7),5:80847840:T:C(11),5:80847972:T:C(1),5:80847972:T:C(2),5:80847972:T:C(3),5:80847972:T:C(4),5:80847972:T:C(5),5:80847972:T:C(7),5:80847972:T:C(11),5:80850668:T:C(1),5:80850668:T:C(2),5:80850668:T:C(3),5:80850668:T:C(4),5:80850668:T:C(5),5:80850668:T:C(7),5:80850668:T:C(11),5:80854162:A:G(1),5:80854162:A:G(2),5:80854162:A:G(3),5:80854162:A:G(4),5:80854162:A:G(5),5:80854162:A:G(7),5:80854162:A:G(11),5:80856092:T:C(1),5:80856092:T:C(2),5:80856092:T:C(3),5:80856092:T:C(4),5:80856092:T:C(5),5:80856092:T:C(7),5:80856092:T:C(11),5:80857665:G:A(1),5:80857665:G:A(2),5:80857665:G:A(3),5:80857665:G:A(4),5:80857665:G:A(5),5:80857665:G:A(7),5:80857665:G:A(11),5:80859143:T:C(1),5:80859143:T:C(2),5:80859143:T:C(3),5:80859143:T:C(4),5:80859143:T:C(5),5:80859143:T:C(7),5:80859143:T:C(11),5:80860057:T:C(1),5:80860057:T:C(2),5:80860057:T:C(3),5:80860057:T:C(4),5:80860057:T:C(5),5:80860057:T:C(7),5:80860057:T:C(11),5:80860111:CAT:C(1),5:80860111:CAT:C(2),5:80860111:CAT:C(3),5:80860111:CAT:C(4),5:80860111:CAT:C(5),5:80860111:CAT:C(7),5:80860111:CAT:C(11),5:80861948:T:C(1),5:80861948:T:C(2),5:80861948:T:C(3),5:80861948:T:C(4),5:80861948:T:C(5),5:80861948:T:C(7),5:80861948:T:C(11),5:80866120:T:G(1),5:80866120:T:G(2),5:80866120:T:G(3),5:80866120:T:G(4),5:80866120:T:G(5),5:80866120:T:G(7),5:80866120:T:G(11),5:80866435:A:G(1),5:80866435:A:G(2),5:80866435:A:G(3),5:80866435:A:G(4),5:80866435:A:G(5),5:80866435:A:G(7),5:80866435:A:G(11),5:80867718:A:G(1),5:80867718:A:G(2),5:80867718:A:G(3),5:80867718:A:G(4),5:80867718:A:G(5),5:80867718:A:G(7),5:80867718:A:G(11),5:80868227:G:A(1),5:80868227:G:A(2),5:80868227:G:A(3),5:80868227:G:A(4),5:80868227:G:A(5),5:80868227:G:A(7),5:80868227:G:A(11),5:80869408:T:C(1),5:80869408:T:C(2),5:80869408:T:C(3),5:80869408:T:C(4),5:80869408:T:C(5),5:80869408:T:C(7),5:80869408:T:C(11),5:80871141:C:G(1),5:80871141:C:G(2),5:80871141:C:G(3),5:80871141:C:G(4),5:80871141:C:G(5),5:80871141:C:G(7),5:80871141:C:G(11),5:80872327:T:C(1),5:80872327:T:C(2),5:80872327:T:C(3),5:80872327:T:C(4),5:80872327:T:C(5),5:80872327:T:C(7),5:80872327:T:C(11),5:80875315:A:G(2),5:80875315:A:G(4),5:80875315:A:G(5),5:80875315:A:G(8),5:80875315:A:G(11),5:80881223:T:A(1),5:80881223:T:A(2),5:80881223:T:A(3),5:80881223:T:A(4),5:80881223:T:A(5),5:80881223:T:A(7),5:80881223:T:A(11),5:80882043:T:A(1),5:80882043:T:A(2),5:80882043:T:A(3),5:80882043:T:A(4),5:80882043:T:A(5),5:80882043:T:A(7),5:80882043:T:A(11),5:80884879:A:T(1),5:80884879:A:T(2),5:80884879:A:T(3),5:80884879:A:T(4),5:80884879:A:T(5),5:80884879:A:T(7),5:80884879:A:T(11),5:80888858:G:C(1),5:80888858:G:C(2),5:80888858:G:C(3),5:80888858:G:C(4),5:80888858:G:C(5),5:80888858:G:C(11),5:80888945:C:T(1),5:80888945:C:T(2),5:80888945:C:T(3),5:80888945:C:T(4),5:80888945:C:T(5),5:80888945:C:T(11),5:80890052:C:T(1),5:80890052:C:T(2),5:80890052:C:T(3),5:80890052:C:T(4),5:80890052:C:T(5),5:80890052:C:T(11),5:80890081:G:A(1),5:80890081:G:A(2),5:80890081:G:A(3),5:80890081:G:A(4),5:80890081:G:A(5),5:80890081:G:A(11),5:80891060:C:T(1),5:80891060:C:T(2),5:80891060:C:T(3),5:80891060:C:T(4),5:80891060:C:T(11),5:80891587:A:G(1),5:80891587:A:G(2),5:80891587:A:G(3),5:80891587:A:G(4),5:80891587:A:G(11),5:80891923:A:T(1),5:80891923:A:T(2),5:80891923:A:T(3),5:80891923:A:T(4),5:80891923:A:T(11),5:80891957:G:A(1),5:80891957:G:A(2),5:80891957:G:A(3),5:80891957:G:A(4),5:80891957:G:A(5),5:80891957:G:A(11),5:80892110:T:G(1),5:80892110:T:G(2),5:80892110:T:G(3),5:80892110:T:G(4),5:80892110:T:G(11),5:80895566:CCTGGGGGCAGCAG:C(11),5:80895595:G:T(1),5:80895595:G:T(2),5:80895595:G:T(3),5:80895595:G:T(4),5:80895595:G:T(5),5:80895595:G:T(11),5:80896539:G:A(1),5:80896539:G:A(2),5:80896539:G:A(3),5:80896539:G:A(4),5:80896539:G:A(5),5:80896539:G:A(11),5:80897299:G:A(1),5:80897299:G:A(2),5:80897299:G:A(3),5:80897299:G:A(4),5:80897299:G:A(11),5:80898586:T:C(2),5:80898586:T:C(11),5:80898870:C:T(2),5:80898870:C:T(11),5:80900439:G:A(2),5:80900439:G:A(11),5:80901085:A:AT(1),5:80901085:A:AT(2),5:80901085:A:AT(4),5:80901085:A:AT(11),5:80902585:A:G(1),5:80902585:A:G(2),5:80902585:A:G(4),5:80902585:A:G(11),5:80903172:C:T(11),5:80904163:G:A(2),5:80904163:G:A(11),5:80904557:G:A(11),5:80907907:A:C(11)
5	11	5:80789582:G:A	80789582	2.41e-08	440	289	86	48	10	7	5:80571735:G:A(11),5:80789582:G:A(2),5:80789582:G:A(4),5:80789582:G:A(7),5:80789582:G:A(8),5:80804855:G:GTT(7),5:80804855:G:GTT(11)
5	11	5:80915574:G:A	80915574	1.79e-10	573	269	118	87	28	71	5:80905321:A:G(1),5:80905321:A:G(2),5:80905321:A:G(3),5:80905321:A:G(4),5:80905321:A:G(6),5:80905321:A:G(7),5:80905321:A:G(11),5:80906099:A:G(1),5:80906099:A:G(2),5:80906099:A:G(3),5:80906099:A:G(4),5:80906099:A:G(6),5:80906099:A:G(7),5:80906099:A:G(11),5:80907625:C:T(1),5:80907625:C:T(2),5:80907625:C:T(3),5:80907625:C:T(4),5:80907625:C:T(5),5:80907625:C:T(6),5:80907625:C:T(7),5:80907625:C:T(11),5:80909970:CA:C(1),5:80909970:CA:C(2),5:80909970:CA:C(3),5:80909970:CA:C(4),5:80909970:CA:C(5),5:80909970:CA:C(6),5:80909970:CA:C(7),5:80909970:CA:C(11),5:80910526:G:T(1),5:80910526:G:T(2),5:80910526:G:T(3),5:80910526:G:T(4),5:80910526:G:T(5),5:80910526:G:T(6),5:80910526:G:T(7),5:80910526:G:T(11),5:80911087:A:T(1),5:80911087:A:T(2),5:80911087:A:T(3),5:80911087:A:T(4),5:80911087:A:T(5),5:80911087:A:T(6),5:80911087:A:T(7),5:80911087:A:T(11),5:80911944:A:G(1),5:80911944:A:G(2),5:80911944:A:G(3),5:80911944:A:G(4),5:80911944:A:G(6),5:80911944:A:G(7),5:80911944:A:G(11),5:80915574:G:A(1),5:80915574:G:A(2),5:80915574:G:A(3),5:80915574:G:A(4),5:80915574:G:A(5),5:80915574:G:A(6),5:80915574:G:A(7),5:80934073:C:T(7),5:80934073:C:T(8),5:80934073:C:T(11),5:80934346:A:C(7),5:80934346:A:C(8),5:80934346:A:C(11),5:80935037:C:T(7),5:80935037:C:T(8),5:80935037:C:T(11),5:80940917:C:T(8),5:80947840:T:C(7)
5	2	5:146507273:G:A	146507273	6.99e-13	1112	725	153	87	81	66	5:146430499:GC:G(1),5:146430499:GC:G(4),5:146459072:TCAGGCCCAGGCCCAGGCC:T(1),5:146459072:TCAGGCCCAGGCCCAGGCC:T(4),5:146459072:TCAGGCCCAGGCCCAGGCC:T(11),5:146486846:A:G(1),5:146486846:A:G(2),5:146486846:A:G(3),5:146486846:A:G(4),5:146505899:C:G(1),5:146505899:C:G(2),5:146507273:G:A(1),5:146507273:G:A(3),5:146507273:G:A(4),5:146507273:G:A(11),5:146607540:G:C(2),5:146607695:C:G(2),5:146608012:A:G(2),5:146608227:G:A(2),5:146608238:C:A(2),5:146609026:A:C(2),5:146609296:A:G(2),5:146609501:G:A(2),5:146615632:A:T(2),5:146617746:G:A(1),5:146617746:G:A(2),5:146618087:G:A(2),5:146618266:T:G(1),5:146618266:T:G(2),5:146619619:A:G(2),5:146619911:C:T(2),5:146621383:A:T(2),5:146621383:A:T(11),5:146621591:C:G(2),5:146624442:T:C(2),5:146624537:C:A(2),5:146625179:T:A(2),5:146625381:C:G(2),5:146628289:C:T(2),5:146629255:C:G(2),5:146629916:C:T(2),5:146630249:G:T(2),5:146630350:G:T(2),5:146631152:C:T(2),5:146632776:T:C(2),5:146632857:T:C(2),5:146634183:G:A(2),5:146634374:G:A(2),5:146634377:A:G(2),5:146634460:G:A(2),5:146634564:G:A(2),5:146635578:C:T(2),5:146635650:C:T(2),5:146637165:C:T(2),5:146637439:G:A(2),5:146638050:TATTTTC:T(2),5:146639054:T:A(2),5:146639298:G:A(2),5:146639463:C:G(2),5:146640693:C:T(2),5:146641264:G:A(2),5:146642265:T:A(2),5:146642437:A:G(2),5:146642999:G:A(2),5:146643183:C:T(2),5:146657752:G:A(2)
7	2	7:5982995:C:T	5982995	1.22e-11	2310	1230	240	155	193	492	7:5888820:C:T(1),7:5888820:C:T(2),7:5889095:G:A(1),7:5889095:G:A(2),7:5889095:G:A(3),7:5889095:G:A(4),7:5890119:AC:A(1),7:5890119:AC:A(2),7:5890119:AC:A(3),7:5890119:AC:A(4),7:5890119:AC:A(11),7:5890928:G:A(1),7:5890928:G:A(2),7:5890928:G:A(3),7:5890928:G:A(4),7:5890928:G:A(11),7:5892283:G:A(1),7:5892283:G:A(2),7:5892283:G:A(3),7:5892283:G:A(4),7:5902859:A:G(1),7:5902859:A:G(2),7:5902859:A:G(11),7:5903173:C:T(1),7:5903173:C:T(2),7:5903173:C:T(4),7:5903173:C:T(11),7:5903859:G:A(1),7:5903859:G:A(2),7:5905282:C:T(1),7:5905282:C:T(2),7:5905282:C:T(11),7:5907042:G:T(1),7:5907042:G:T(2),7:5908031:C:T(1),7:5908031:C:T(2),7:5912146:CAG:C(1),7:5912146:CAG:C(2),7:5912146:CAG:C(3),7:5912146:CAG:C(4),7:5912146:CAG:C(11),7:5982995:C:T(1),7:5982995:C:T(3),7:5982995:C:T(4),7:5982995:C:T(11),7:5983941:C:T(1),7:5983941:C:T(2),7:5983941:C:T(3),7:5983941:C:T(4),7:5983941:C:T(11),7:5987357:G:A(1),7:5987357:G:A(2),7:5987357:G:A(3),7:5987357:G:A(4),7:5987357:G:A(11),7:5989016:C:T(1),7:5989016:C:T(2),7:5989016:C:T(3),7:5989016:C:T(4),7:5989016:C:T(11),7:5989056:C:T(1),7:5989056:C:T(2),7:5989056:C:T(3),7:5989056:C:T(4),7:5989056:C:T(11),7:5990117:C:T(1),7:5990117:C:T(2),7:5990117:C:T(3),7:5990117:C:T(4),7:5990117:C:T(11),7:5990656:G:A(1),7:5990656:G:A(2),7:5990656:G:A(3),7:5990656:G:A(4),7:5990656:G:A(11),7:5991470:TA:T(1),7:5991470:TA:T(2),7:5991470:TA:T(3),7:5991470:TA:T(4),7:5991470:TA:T(11),7:5992326:C:T(1),7:5992326:C:T(2),7:5992326:C:T(3),7:5992326:C:T(4),7:5992326:C:T(11),7:5994237:C:T(1),7:5994237:C:T(2),7:5995797:A:C(1),7:5995797:A:C(2),7:5995797:A:C(3),7:5995797:A:C(4),7:5995797:A:C(11),7:5998084:T:G(1),7:5998084:T:G(2),7:5998084:T:G(3),7:5998084:T:G(4),7:5998084:T:G(11),7:5998092:T:G(1),7:5998092:T:G(2),7:5998092:T:G(3),7:5998092:T:G(4),7:5998092:T:G(11),7:5998414:T:C(1),7:5998414:T:C(2),7:5998414:T:C(3),7:5998414:T:C(4),7:5998414:T:C(11),7:5999091:T:C(1),7:5999091:T:C(2),7:5999091:T:C(3),7:5999091:T:C(4),7:5999091:T:C(5),7:5999091:T:C(7),7:5999091:T:C(11),7:6000856:T:G(1),7:6000856:T:G(2),7:6000856:T:G(3),7:6000856:T:G(4),7:6000856:T:G(11),7:6001000:A:C(1),7:6001000:A:C(2),7:6001000:A:C(3),7:6001000:A:C(4),7:6001000:A:C(5),7:6001000:A:C(7),7:6001000:A:C(11),7:6002187:G:A(1),7:6002187:G:A(2),7:6002187:G:A(3),7:6002187:G:A(4),7:6002187:G:A(7),7:6002187:G:A(11),7:6002205:T:A(1),7:6002205:T:A(2),7:6002205:T:A(3),7:6002205:T:A(4),7:6002205:T:A(7),7:6002205:T:A(11),7:6002891:C:T(1),7:6002891:C:T(2),7:6002891:C:T(3),7:6002891:C:T(4),7:6002891:C:T(7),7:6002891:C:T(11),7:6004897:T:A(1),7:6004897:T:A(2),7:6005754:T:C(1),7:6005754:T:C(2),7:6005754:T:C(3),7:6005754:T:C(4),7:6005754:T:C(7),7:6005754:T:C(11),7:6011737:C:T(1),7:6011737:C:T(2),7:6011737:C:T(3),7:6011737:C:T(4),7:6011737:C:T(7),7:6011737:C:T(11),7:6013007:CAA:C(1),7:6013007:CAA:C(2),7:6013007:CAA:C(3),7:6013007:CAA:C(4),7:6013007:CAA:C(7),7:6013007:CAA:C(11),7:6013423:GC:G(1),7:6013423:GC:G(2),7:6013423:GC:G(3),7:6013423:GC:G(4),7:6013423:GC:G(7),7:6013423:GC:G(11),7:6014788:C:T(1),7:6014788:C:T(2),7:6014788:C:T(3),7:6014788:C:T(4),7:6016251:C:G(1),7:6016251:C:G(2),7:6016251:C:G(3),7:6016251:C:G(4),7:6016251:C:G(7),7:6016251:C:G(11),7:6017437:C:T(1),7:6017437:C:T(2),7:6017437:C:T(3),7:6017437:C:T(4),7:6017437:C:T(11),7:6020420:C:A(1),7:6020420:C:A(2),7:6020420:C:A(3),7:6020420:C:A(4),7:6020420:C:A(5),7:6020420:C:A(7),7:6020420:C:A(9),7:6020420:C:A(11),7:6021935:G:C(1),7:6022284:T:C(1),7:6022284:T:C(2),7:6022284:T:C(3),7:6022284:T:C(4),7:6022284:T:C(7),7:6022284:T:C(11),7:6023652:C:T(1),7:6023652:C:T(2),7:6023652:C:T(3),7:6023652:C:T(4),7:6023652:C:T(7),7:6023652:C:T(9),7:6023652:C:T(11),7:6025168:C:T(1),7:6025168:C:T(2),7:6025168:C:T(3),7:6025168:C:T(4),7:6025168:C:T(7),7:6025168:C:T(9),7:6025168:C:T(11),7:6025563:G:A(1),7:6025563:G:A(2),7:6025563:G:A(3),7:6025563:G:A(4),7:6025563:G:A(11),7:6027152:C:T(1),7:6027152:C:T(2),7:6027152:C:T(3),7:6027152:C:T(4),7:6027152:C:T(11),7:6029718:C:G(1),7:6029718:C:G(2),7:6029718:C:G(3),7:6029718:C:G(4),7:6029718:C:G(11),7:6030897:C:T(1),7:6030897:C:T(2),7:6030897:C:T(3),7:6030897:C:T(4),7:6030897:C:T(11),7:6031429:G:A(1),7:6031429:G:A(2),7:6031429:G:A(3),7:6031429:G:A(4),7:6031429:G:A(11),7:6034013:G:A(1),7:6034013:G:A(2),7:6034013:G:A(3),7:6034013:G:A(4),7:6034013:G:A(11),7:6034568:C:G(1),7:6034568:C:G(2),7:6034568:C:G(3),7:6034568:C:G(4),7:6034568:C:G(7),7:6034568:C:G(9),7:6034568:C:G(11),7:6036192:A:T(1),7:6036192:A:T(2),7:6036192:A:T(3),7:6036192:A:T(4),7:6036192:A:T(11),7:6037638:G:T(1),7:6037638:G:T(2),7:6037638:G:T(3),7:6037638:G:T(4),7:6037638:G:T(7),7:6037638:G:T(9),7:6037638:G:T(11),7:6038448:A:T(1),7:6038448:A:T(2),7:6038448:A:T(3),7:6038448:A:T(4),7:6038448:A:T(7),7:6038448:A:T(11),7:6040320:C:T(1),7:6040320:C:T(2),7:6040320:C:T(3),7:6040320:C:T(4),7:6040320:C:T(7),7:6040320:C:T(9),7:6040320:C:T(11),7:6040362:T:A(1),7:6040362:T:A(2),7:6040362:T:A(3),7:6040362:T:A(4),7:6040362:T:A(11),7:6044679:G:T(1),7:6044679:G:T(2),7:6044679:G:T(3),7:6044679:G:T(4),7:6044679:G:T(7),7:6044679:G:T(11),7:6049403:T:C(1),7:6049403:T:C(2),7:6049403:T:C(3),7:6049403:T:C(4),7:6049403:T:C(7),7:6049403:T:C(11),7:6049529:C:T(1),7:6049529:C:T(2),7:6049529:C:T(3),7:6049529:C:T(4),7:6049529:C:T(11),7:6051096:C:T(1),7:6051096:C:T(2),7:6051096:C:T(3),7:6051096:C:T(4),7:6051096:C:T(11),7:6052734:G:A(1),7:6052734:G:A(2),7:6052734:G:A(3),7:6052734:G:A(4),7:6052734:G:A(7),7:6052734:G:A(9),7:6052734:G:A(11),7:6053008:G:T(1),7:6053008:G:T(2),7:6053008:G:T(3),7:6053008:G:T(4),7:6053008:G:T(11),7:6055070:C:T(1),7:6055070:C:T(2),7:6055070:C:T(3),7:6055070:C:T(4),7:6055070:C:T(7),7:6055070:C:T(9),7:6055070:C:T(11),7:6055526:C:A(1),7:6055526:C:A(2),7:6055526:C:A(3),7:6055526:C:A(4),7:6055526:C:A(11),7:6055751:C:T(1),7:6055751:C:T(2),7:6055751:C:T(3),7:6055751:C:T(4),7:6055751:C:T(11),7:6058036:T:A(1),7:6058036:T:A(2),7:6058036:T:A(3),7:6058036:T:A(4),7:6058036:T:A(7),7:6058036:T:A(9),7:6058036:T:A(11),7:6058670:C:T(1),7:6058670:C:T(2),7:6058670:C:T(3),7:6058670:C:T(4),7:6058670:C:T(11),7:6059857:G:A(1),7:6059857:G:A(2),7:6059857:G:A(3),7:6059857:G:A(4),7:6059857:G:A(7),7:6059857:G:A(9),7:6059857:G:A(11),7:6060068:G:A(1),7:6060068:G:A(2),7:6060068:G:A(3),7:6060068:G:A(4),7:6060068:G:A(11),7:6060335:G:C(1),7:6060335:G:C(2),7:6060335:G:C(3),7:6060335:G:C(4),7:6060335:G:C(11),7:6061238:G:A(1),7:6061238:G:A(2),7:6061238:G:A(3),7:6061238:G:A(4),7:6061238:G:A(5),7:6061238:G:A(7),7:6061238:G:A(9),7:6061238:G:A(11),7:6061250:A:G(1),7:6061250:A:G(2),7:6061250:A:G(3),7:6061250:A:G(4),7:6061250:A:G(5),7:6061250:A:G(7),7:6061250:A:G(9),7:6061250:A:G(11),7:6061431:C:T(1),7:6061431:C:T(2),7:6061431:C:T(3),7:6061431:C:T(4),7:6061431:C:T(7),7:6061431:C:T(9),7:6061431:C:T(11),7:6061437:C:T(1),7:6061437:C:T(2),7:6061437:C:T(3),7:6061437:C:T(4),7:6061437:C:T(11),7:6062169:G:C(1),7:6062169:G:C(2),7:6062169:G:C(3),7:6062169:G:C(4),7:6062169:G:C(11),7:6062403:A:G(1),7:6062403:A:G(2),7:6062403:A:G(3),7:6062403:A:G(4),7:6062403:A:G(7),7:6062403:A:G(9),7:6062403:A:G(11),7:6062424:C:T(1),7:6062424:C:T(2),7:6062424:C:T(3),7:6062424:C:T(4),7:6062424:C:T(11),7:6062969:G:T(1),7:6062969:G:T(2),7:6062969:G:T(3),7:6062969:G:T(4),7:6062969:G:T(11),7:6063320:C:A(1),7:6063320:C:A(2),7:6063320:C:A(3),7:6063320:C:A(4),7:6063320:C:A(11),7:6064506:G:C(1),7:6064506:G:C(2),7:6064506:G:C(3),7:6064506:G:C(4),7:6067100:G:A(1),7:6067100:G:A(2),7:6067100:G:A(3),7:6067100:G:A(4),7:6068498:C:A(1),7:6068498:C:A(2),7:6068498:C:A(3),7:6068498:C:A(4),7:6068498:C:A(11),7:6069528:C:G(1),7:6069528:C:G(2),7:6070185:C:T(1),7:6070185:C:T(2),7:6070185:C:T(3),7:6070185:C:T(4),7:6070770:C:T(1),7:6070770:C:T(2),7:6070770:C:T(3),7:6070770:C:T(4),7:6070770:C:T(11),7:6071541:T:C(1),7:6071541:T:C(2),7:6072202:G:A(1),7:6072202:G:A(2),7:6072202:G:A(3),7:6072202:G:A(4),7:6072202:G:A(11),7:6073384:TAA:T(1),7:6073384:TAA:T(2),7:6073384:TAA:T(4),7:6073384:TAA:T(11),7:6073715:C:T(1),7:6073715:C:T(2),7:6073715:C:T(3),7:6073715:C:T(4),7:6073715:C:T(11),7:6074229:G:A(1),7:6074229:G:A(2),7:6074229:G:A(3),7:6074229:G:A(4),7:6074229:G:A(11),7:6075134:C:T(1),7:6075134:C:T(2),7:6075134:C:T(3),7:6075134:C:T(4),7:6075134:C:T(11),7:6075270:T:C(1),7:6075270:T:C(2),7:6075270:T:C(3),7:6075270:T:C(4),7:6075270:T:C(11),7:6076049:C:T(1),7:6076049:C:T(2),7:6076049:C:T(3),7:6076049:C:T(4),7:6076049:C:T(11),7:6076343:G:A(1),7:6076343:G:A(2),7:6076343:G:A(3),7:6076343:G:A(4),7:6076343:G:A(11),7:6076348:C:T(1),7:6076348:C:T(2),7:6076348:C:T(3),7:6076348:C:T(4),7:6076348:C:T(11),7:6076600:A:C(1),7:6076600:A:C(2),7:6087916:C:T(1),7:6087916:C:T(2),7:6225583:C:T(1),7:6225583:C:T(2)
7	1	7:6050892:T:C	6050892	2.88e-10	2992	1713	430	451	156	242	7:5976839:C:A(8),7:6004884:C:T(1),7:6013655:G:A(1),7:6014510:CA:C(1),7:6016853:G:C(2),7:6016853:G:C(11),7:6020987:A:C(1),7:6020987:A:C(2),7:6020987:A:C(3),7:6020987:A:C(4),7:6020987:A:C(5),7:6020987:A:C(7),7:6020987:A:C(11),7:6022895:G:A(2),7:6023197:C:A(2),7:6025393:CT:C(1),7:6025393:CT:C(2),7:6025393:CT:C(3),7:6025393:CT:C(5),7:6025393:CT:C(7),7:6025393:CT:C(11),7:6025450:A:G(1),7:6025450:A:G(2),7:6025450:A:G(3),7:6025450:A:G(5),7:6025450:A:G(7),7:6025450:A:G(11),7:6026006:T:C(1),7:6026006:T:C(2),7:6026006:T:C(3),7:6026006:T:C(5),7:6026006:T:C(7),7:6026006:T:C(11),7:6026115:A:C(1),7:6026115:A:C(2),7:6026115:A:C(3),7:6026115:A:C(5),7:6026115:A:C(7),7:6026115:A:C(11),7:6026173:G:C(1),7:6026173:G:C(2),7:6026173:G:C(3),7:6026173:G:C(5),7:6026173:G:C(7),7:6026173:G:C(11),7:6026283:T:C(1),7:6026283:T:C(2),7:6026283:T:C(3),7:6026283:T:C(5),7:6026283:T:C(7),7:6026283:T:C(11),7:6026374:C:T(2),7:6026426:G:GC(1),7:6026426:G:GC(2),7:6026426:G:GC(3),7:6026426:G:GC(5),7:6026426:G:GC(7),7:6026426:G:GC(11),7:6027315:A:G(1),7:6027315:A:G(2),7:6027315:A:G(3),7:6027315:A:G(5),7:6027315:A:G(7),7:6027315:A:G(11),7:6030120:A:G(1),7:6030120:A:G(2),7:6030120:A:G(3),7:6030120:A:G(5),7:6030120:A:G(7),7:6030120:A:G(11),7:6030203:C:T(1),7:6030203:C:T(2),7:6030203:C:T(3),7:6030203:C:T(5),7:6030203:C:T(7),7:6030203:C:T(11),7:6030227:A:G(1),7:6030227:A:G(2),7:6030227:A:G(3),7:6030227:A:G(5),7:6030227:A:G(7),7:6030227:A:G(11),7:6030352:C:T(1),7:6030352:C:T(2),7:6030352:C:T(3),7:6030352:C:T(5),7:6030352:C:T(7),7:6030352:C:T(11),7:6033791:A:G(1),7:6033791:A:G(2),7:6033791:A:G(3),7:6033791:A:G(5),7:6033791:A:G(7),7:6033791:A:G(11),7:6037845:G:T(1),7:6037845:G:T(2),7:6037845:G:T(3),7:6037845:G:T(5),7:6037845:G:T(7),7:6037845:G:T(11),7:6038745:A:C(1),7:6038745:A:C(2),7:6038745:A:C(3),7:6038745:A:C(4),7:6038745:A:C(7),7:6038745:A:C(11),7:6040243:C:A(1),7:6040243:C:A(2),7:6040243:C:A(3),7:6040243:C:A(5),7:6040243:C:A(7),7:6040243:C:A(11),7:6040654:A:G(1),7:6040654:A:G(2),7:6040654:A:G(3),7:6040654:A:G(5),7:6040654:A:G(7),7:6040654:A:G(11),7:6042517:G:A(1),7:6042517:G:A(2),7:6042517:G:A(3),7:6042517:G:A(5),7:6042517:G:A(7),7:6042517:G:A(11),7:6042580:G:A(1),7:6042580:G:A(2),7:6042580:G:A(3),7:6042580:G:A(4),7:6042580:G:A(7),7:6042580:G:A(11),7:6044364:A:G(1),7:6044364:A:G(2),7:6044364:A:G(3),7:6044364:A:G(5),7:6044364:A:G(7),7:6044364:A:G(11),7:6045715:G:A(1),7:6045715:G:A(2),7:6045715:G:A(3),7:6045715:G:A(5),7:6045715:G:A(7),7:6045715:G:A(11),7:6045825:C:G(1),7:6045825:C:G(2),7:6045825:C:G(3),7:6045825:C:G(5),7:6045825:C:G(7),7:6045825:C:G(11),7:6048708:T:C(1),7:6048708:T:C(2),7:6048708:T:C(3),7:6048708:T:C(4),7:6048708:T:C(7),7:6048708:T:C(11),7:6048902:C:T(1),7:6048902:C:T(2),7:6048902:C:T(3),7:6048902:C:T(5),7:6048902:C:T(7),7:6048902:C:T(11),7:6049246:C:CTAAG(1),7:6049246:C:CTAAG(2),7:6049246:C:CTAAG(3),7:6049246:C:CTAAG(5),7:6049246:C:CTAAG(7),7:6049246:C:CTAAG(11),7:6050892:T:C(2),7:6050892:T:C(3),7:6050892:T:C(4),7:6050892:T:C(7),7:6050892:T:C(11),7:6053496:C:G(1),7:6053496:C:G(2),7:6053496:C:G(3),7:6053496:C:G(4),7:6053496:C:G(7),7:6053496:C:G(11),7:6053609:T:C(1),7:6053609:T:C(2),7:6053609:T:C(3),7:6053609:T:C(5),7:6053609:T:C(7),7:6053609:T:C(11),7:6055923:A:C(1),7:6055923:A:C(2),7:6055923:A:C(3),7:6055923:A:C(5),7:6055923:A:C(7),7:6055923:A:C(11),7:6056490:T:A(1),7:6056490:T:A(2),7:6056490:T:A(3),7:6056490:T:A(4),7:6056490:T:A(7),7:6056490:T:A(11),7:6057705:T:A(1),7:6057705:T:A(2),7:6057705:T:A(3),7:6057705:T:A(5),7:6057705:T:A(7),7:6057705:T:A(11),7:6058237:A:C(1),7:6058237:A:C(2),7:6058237:A:C(3),7:6058237:A:C(5),7:6058237:A:C(7),7:6058237:A:C(11),7:6059225:T:TG(1),7:6059225:T:TG(2),7:6059225:T:TG(3),7:6059225:T:TG(5),7:6059225:T:TG(7),7:6059225:T:TG(11),7:6064594:T:C(1),7:6064594:T:C(3),7:6072175:T:C(1),7:6072175:T:C(3),7:6072797:T:C(1),7:6072797:T:C(3),7:6076442:C:G(1),7:6076442:C:G(3),7:6080084:C:G(1),7:6080084:C:G(2),7:6080084:C:G(3),7:6080691:T:A(1),7:6080691:T:A(2),7:6080691:T:A(3),7:6081068:C:G(1),7:6081068:C:G(2),7:6081068:C:G(3),7:6082735:G:C(1),7:6082735:G:C(2),7:6082735:G:C(3),7:6083016:T:C(1),7:6083016:T:C(2),7:6083016:T:C(3),7:6085620:A:T(1),7:6085620:A:T(2),7:6085620:A:T(3),7:6165368:A:C(3),7:6271979:T:C(1),7:6280286:C:T(1)
8	3	8:102204540:C:T	102204540	1.67e-09	2191	866	366	295	187	477	8:102190006:A:G(1),8:102190006:A:G(3),8:102190399:GTGGAAGTTC:G(1),8:102190399:GTGGAAGTTC:G(2),8:102190399:GTGGAAGTTC:G(3),8:102190399:GTGGAAGTTC:G(4),8:102190399:GTGGAAGTTC:G(5),8:102190855:A:C(3),8:102191527:T:C(3),8:102191915:A:C(1),8:102191915:A:C(2),8:102191915:A:C(3),8:102191915:A:C(4),8:102191915:A:C(5),8:102192288:AGATT:A(1),8:102192288:AGATT:A(2),8:102192288:AGATT:A(3),8:102192288:AGATT:A(4),8:102192288:AGATT:A(5),8:102192744:A:G(3),8:102193828:A:G(1),8:102193828:A:G(2),8:102193828:A:G(3),8:102193828:A:G(4),8:102194165:A:C(1),8:102194165:A:C(3),8:102195420:G:A(1),8:102195420:G:A(2),8:102195420:G:A(3),8:102195420:G:A(4),8:102195882:A:C(1),8:102195882:A:C(3),8:102196191:G:A(1),8:102196191:G:A(3),8:102197219:G:A(1),8:102197219:G:A(2),8:102197219:G:A(3),8:102197219:G:A(4),8:102201412:G:T(1),8:102201412:G:T(2),8:102201412:G:T(3),8:102201412:G:T(4),8:102202000:T:A(1),8:102202000:T:A(2),8:102202000:T:A(3),8:102202000:T:A(4),8:102203000:A:G(1),8:102203000:A:G(2),8:102203000:A:G(3),8:102203000:A:G(4),8:102203470:T:TC(1),8:102203470:T:TC(2),8:102203470:T:TC(3),8:102203470:T:TC(4),8:102204458:G:A(1),8:102204458:G:A(2),8:102204458:G:A(3),8:102204458:G:A(4),8:102204540:C:T(1),8:102204540:C:T(2),8:102204540:C:T(4),8:102204606:C:T(1),8:102204606:C:T(2),8:102204606:C:T(3),8:102204606:C:T(4),8:102204670:G:A(1),8:102204670:G:A(2),8:102204670:G:A(3),8:102204670:G:A(4),8:102205458:T:C(1),8:102205458:T:C(2),8:102205458:T:C(3),8:102205458:T:C(4),8:102205467:A:G(1),8:102205467:A:G(2),8:102205467:A:G(3),8:102205467:A:G(4),8:102205916:ATTGCTATTATAAATAAGCTT:A(1),8:102205916:ATTGCTATTATAAATAAGCTT:A(2),8:102205916:ATTGCTATTATAAATAAGCTT:A(3),8:102205916:ATTGCTATTATAAATAAGCTT:A(4),8:102206460:A:C(1),8:102206460:A:C(2),8:102206460:A:C(3),8:102206856:T:A(1),8:102206856:T:A(2),8:102206856:T:A(3),8:102206856:T:A(4),8:102207135:T:C(1),8:102207135:T:C(2),8:102207135:T:C(3),8:102207135:T:C(4),8:102207267:A:C(1),8:102207267:A:C(2),8:102207267:A:C(3),8:102207401:T:C(1),8:102207401:T:C(2),8:102207401:T:C(3),8:102211336:T:C(1),8:102211336:T:C(2),8:102211336:T:C(3),8:102211336:T:C(4),8:102212995:A:C(1),8:102212995:A:C(2),8:102212995:A:C(3),8:102212995:A:C(4),8:102213566:G:A(1),8:102213566:G:A(2),8:102213566:G:A(3),8:102213566:G:A(4),8:102213694:AAT:A(1),8:102213694:AAT:A(2),8:102213694:AAT:A(3),8:102213694:AAT:A(4),8:102213750:A:AC(3),8:102214774:T:A(1),8:102214774:T:A(2),8:102214774:T:A(3),8:102214774:T:A(4),8:102218111:A:G(1),8:102218111:A:G(2),8:102218111:A:G(3),8:102218111:A:G(4),8:102218396:A:G(1),8:102218396:A:G(2),8:102218396:A:G(3),8:102218396:A:G(4),8:102219449:A:T(1),8:102219449:A:T(2),8:102219449:A:T(3),8:102219449:A:T(4),8:102223563:T:C(1),8:102223563:T:C(2),8:102223563:T:C(3),8:102223563:T:C(4),8:102223690:C:T(3),8:102224342:C:T(1),8:102224342:C:T(2),8:102224342:C:T(3),8:102224342:C:T(4),8:102224468:CT:C(1),8:102224468:CT:C(2),8:102224468:CT:C(3),8:102224468:CT:C(4),8:102225306:T:C(1),8:102225306:T:C(2),8:102225306:T:C(3),8:102225306:T:C(4),8:102225700:C:T(1),8:102225700:C:T(2),8:102225700:C:T(3),8:102225700:C:T(4),8:102226369:T:C(1),8:102226369:T:C(2),8:102226369:T:C(3),8:102226369:T:C(4),8:102226577:C:T(1),8:102226577:C:T(2),8:102226577:C:T(3),8:102226577:C:T(4),8:102227007:G:C(1),8:102227007:G:C(2),8:102227007:G:C(3),8:102227007:G:C(4),8:102229279:A:C(1),8:102229279:A:C(2),8:102229279:A:C(3),8:102229279:A:C(4),8:102230481:C:T(1),8:102230481:C:T(2),8:102230481:C:T(3),8:102230481:C:T(4),8:102232329:G:A(1),8:102232329:G:A(2),8:102232329:G:A(3),8:102232329:G:A(4),8:102232371:A:C(1),8:102232371:A:C(2),8:102232371:A:C(3),8:102232371:A:C(4),8:102232675:G:A(1),8:102232675:G:A(2),8:102232675:G:A(3),8:102232675:G:A(4),8:102236572:T:C(1),8:102236572:T:C(2),8:102236572:T:C(3),8:102236572:T:C(4),8:102236883:T:C(1),8:102236883:T:C(2),8:102236883:T:C(3),8:102236883:T:C(4),8:102237038:G:C(1),8:102237038:G:C(2),8:102237038:G:C(3),8:102237038:G:C(4),8:102237145:G:C(1),8:102237145:G:C(2),8:102237145:G:C(3),8:102237145:G:C(4),8:102237465:T:C(1),8:102237465:T:C(2),8:102237465:T:C(3),8:102237465:T:C(4),8:102238215:C:G(1),8:102238215:C:G(2),8:102238215:C:G(3),8:102238215:C:G(4),8:102238547:G:C(1),8:102238547:G:C(2),8:102238547:G:C(3),8:102238547:G:C(4),8:102238611:C:CG(1),8:102238611:C:CG(2),8:102238611:C:CG(3),8:102238611:C:CG(4),8:102238702:C:T(1),8:102238702:C:T(2),8:102238702:C:T(3),8:102238702:C:T(4),8:102238952:G:GTGGTCCGC(1),8:102238952:G:GTGGTCCGC(2),8:102239257:A:C(1),8:102239257:A:C(2),8:102239257:A:C(3),8:102239257:A:C(4),8:102239278:A:T(1),8:102239278:A:T(2),8:102239278:A:T(3),8:102239278:A:T(4),8:102241140:C:G(1),8:102241140:C:G(2),8:102241140:C:G(3),8:102241397:GAT:G(1),8:102241397:GAT:G(2),8:102241397:GAT:G(3),8:102243863:CAAT:C(1),8:102243863:CAAT:C(2),8:102243863:CAAT:C(3),8:102245350:C:T(1),8:102245350:C:T(2),8:102245350:C:T(3),8:102247801:T:C(1),8:102247801:T:C(2),8:102247801:T:C(3),8:102254577:C:A(1),8:102254577:C:A(2),8:102256135:C:A(1),8:102256135:C:A(2),8:102256135:C:A(3),8:102258246:C:T(1),8:102258246:C:T(2),8:102258246:C:T(3),8:102260026:T:TAAAA(1),8:102260026:T:TAAAA(2),8:102262702:T:C(1),8:102262702:T:C(2),8:102262702:T:C(3),8:102265619:T:C(1),8:102265619:T:C(2),8:102265619:T:C(3),8:102267694:A:G(1),8:102267694:A:G(2),8:102267694:A:G(3),8:102271705:A:C(1),8:102271705:A:C(2),8:102271705:A:C(3),8:102271865:C:T(1),8:102271865:C:T(2),8:102271865:C:T(3),8:102272280:C:A(1),8:102272280:C:A(2),8:102272280:C:A(3),8:102273610:G:T(1),8:102273610:G:T(2),8:102273610:G:T(3),8:102281968:C:T(1),8:102288044:GT:G(1),8:102288044:GT:G(2),8:102288044:GT:G(3),8:102288467:G:A(1),8:102288467:G:A(2),8:102288467:G:A(3),8:102290787:T:A(1),8:102290787:T:A(2),8:102290787:T:A(3),8:102291772:C:T(1),8:102291772:C:T(2),8:102291772:C:T(3),8:102292334:TCTC:T(1),8:102292334:TCTC:T(2),8:102292334:TCTC:T(3),8:102292627:A:T(1),8:102292627:A:T(2),8:102292627:A:T(3),8:102293805:T:C(1),8:102293805:T:C(2),8:102293805:T:C(3),8:102296295:A:G(1),8:102296295:A:G(2),8:102296295:A:G(3),8:102299243:C:G(1),8:102299243:C:G(2),8:102299243:C:G(3),8:102305560:G:A(1),8:102305560:G:A(2),8:102305560:G:A(3),8:102311107:G:A(1),8:102311107:G:A(2),8:102311107:G:A(3),8:102311564:A:G(1),8:102311564:A:G(2),8:102311564:A:G(3),8:102311673:CT:C(1),8:102311673:CT:C(2),8:102311673:CT:C(3),8:102314006:T:C(1),8:102314006:T:C(2),8:102314006:T:C(3),8:102314899:A:C(1),8:102314899:A:C(2),8:102314899:A:C(3),8:102318369:CGAGAA:C(1),8:102318369:CGAGAA:C(2),8:102318369:CGAGAA:C(3),8:102318457:G:A(1),8:102318457:G:A(2),8:102318457:G:A(3),8:102321057:C:T(1),8:102321057:C:T(2),8:102321057:C:T(3),8:102322168:G:C(1),8:102322168:G:C(2),8:102322168:G:C(3),8:102322761:T:TA(1),8:102322761:T:TA(2),8:102322848:C:A(1),8:102322848:C:A(2),8:102322848:C:A(3),8:102322855:A:C(1),8:102322855:A:C(2),8:102322855:A:C(3),8:102323096:A:AAATT(1),8:102323096:A:AAATT(2),8:102329896:C:G(1),8:102329896:C:G(2),8:102329896:C:G(3),8:102335551:G:T(1),8:102335551:G:T(2),8:102335551:G:T(3),8:102335828:C:A(1),8:102335828:C:A(2),8:102335828:C:A(3),8:102342917:G:A(1),8:102342917:G:A(2),8:102342917:G:A(3),8:102343480:T:C(1),8:102343480:T:C(2),8:102343480:T:C(3),8:102344014:T:C(1),8:102344014:T:C(2),8:102344014:T:C(3),8:102350250:G:A(1),8:102350250:G:A(2),8:102350250:G:A(3),8:102350466:GA:G(1),8:102350466:GA:G(2),8:102350466:GA:G(3),8:102351431:A:C(1),8:102351431:A:C(2),8:102351431:A:C(3),8:102352263:C:T(1),8:102352263:C:T(2),8:102352263:C:T(3),8:102354088:A:T(1),8:102354088:A:T(2),8:102354088:A:T(3),8:102356879:A:T(1),8:102356879:A:T(2),8:102356879:A:T(3),8:102357764:G:A(1),8:102357764:G:A(2),8:102357764:G:A(3),8:102359386:C:A(1),8:102359386:C:A(2),8:102359386:C:A(3),8:102362914:C:T(1),8:102362914:C:T(2),8:102362914:C:T(3),8:102364396:T:G(1),8:102364396:T:G(2),8:102364396:T:G(3),8:102365338:G:A(1),8:102365338:G:A(2),8:102365338:G:A(3),8:102366329:C:T(1),8:102366329:C:T(2),8:102366329:C:T(3),8:102366753:C:A(1),8:102366753:C:A(2),8:102366753:C:A(3),8:102370993:C:A(1),8:102370993:C:A(2),8:102370993:C:A(3),8:102371491:C:T(1),8:102371491:C:T(2),8:102371491:C:T(3),8:102379296:C:T(1),8:102379296:C:T(2),8:102379296:C:T(3),8:102380754:C:T(1),8:102380754:C:T(2),8:102380754:C:T(3),8:102382315:G:A(1),8:102382315:G:A(2),8:102382315:G:A(3),8:102383848:A:G(1),8:102383848:A:G(2),8:102383848:A:G(3),8:102389556:C:T(1),8:102389556:C:T(2),8:102389556:C:T(3),8:102391490:C:A(1),8:102391490:C:A(2),8:102391490:C:A(3),8:102392723:T:C(1),8:102392921:T:C(1),8:102392921:T:C(2),8:102393021:G:A(1),8:102393021:G:A(2),8:102394617:G:GTT(1),8:102394617:G:GTT(2),8:102396419:T:TC(1),8:102396419:T:TC(2),8:102396419:T:TC(3),8:102396700:A:G(1),8:102396700:A:G(2),8:102396700:A:G(3),8:102397686:C:T(1),8:102397686:C:T(2),8:102397686:C:T(3),8:102398028:G:C(1),8:102398028:G:C(2),8:102398028:G:C(3),8:102398331:C:G(1),8:102398331:C:G(2),8:102398331:C:G(3),8:102399428:T:C(1),8:102399428:T:C(2),8:102399716:G:A(1),8:102399716:G:A(2),8:102399716:G:A(3),8:102400982:TAA:T(1),8:102400982:TAA:T(2),8:102400982:TAA:T(3),8:102405495:T:C(1),8:102405495:T:C(2),8:102405495:T:C(3),8:102405743:C:T(1),8:102405743:C:T(2),8:102405743:C:T(3),8:102406697:TG:T(1),8:102406697:TG:T(2),8:102406697:TG:T(3),8:102407517:C:G(1),8:102407517:C:G(2),8:102407517:C:G(3),8:102411485:G:C(1),8:102411485:G:C(2),8:102411485:G:C(3),8:102414922:C:A(1),8:102414922:C:A(2),8:102414922:C:A(3),8:102448055:AT:A(1),8:102448055:AT:A(2),8:102448055:AT:A(3),8:102448055:AT:A(4)
15	4	15:30398714:G:A	30398714	1e-08	32	13	5	5	5	4	15:30371117:G:A(1),15:30398714:G:A(1),15:30398714:G:A(2),15:30398714:G:A(3)
15	2	15:30671835:G:C	30671835	7.05e-13	1003	412	196	23	60	312	15:30607615:G:A(1),15:30607615:G:A(2),15:30607615:G:A(3),15:30607615:G:A(4),15:30607615:G:A(5),15:30607615:G:A(7),15:30607615:G:A(11),15:30614223:G:A(4),15:30663382:T:C(4),15:30671050:T:C(1),15:30671050:T:C(2),15:30671050:T:C(3),15:30671050:T:C(4),15:30671050:T:C(5),15:30671050:T:C(7),15:30671050:T:C(11),15:30671835:G:C(1),15:30671835:G:C(3),15:30671835:G:C(4),15:30671835:G:C(5),15:30671835:G:C(7),15:30671835:G:C(11),15:30686819:C:T(1),15:30686819:C:T(2),15:30686819:C:T(3),15:30686819:C:T(4),15:30686819:C:T(5),15:30686819:C:T(11),15:30688166:C:A(4),15:30693191:T:G(1),15:30693191:T:G(2),15:30693191:T:G(3),15:30693191:T:G(4),15:30693191:T:G(5),15:30693191:T:G(7),15:30693191:T:G(11),15:30747912:G:T(1),15:30747912:G:T(2),15:30747912:G:T(3),15:30747912:G:T(4),15:30747912:G:T(5),15:30747912:G:T(11),15:30766957:G:A(1),15:30766957:G:A(2),15:30766957:G:A(3),15:30766957:G:A(4),15:30766957:G:A(11),15:30767800:C:T(1),15:30767800:C:T(2),15:30767800:C:T(3),15:30767800:C:T(4),15:30767800:C:T(11),15:30768321:A:G(1),15:30768321:A:G(2),15:30768321:A:G(3),15:30768321:A:G(4),15:30768321:A:G(11),15:30769557:C:T(1),15:30769557:C:T(2),15:30769557:C:T(3),15:30769557:C:T(4),15:30769557:C:T(11),15:30770203:C:T(1),15:30770203:C:T(2),15:30770203:C:T(3),15:30770203:C:T(4),15:30770203:C:T(11),15:30771462:C:T(1),15:30771462:C:T(2),15:30771462:C:T(3),15:30771462:C:T(4),15:30771462:C:T(11),15:30775862:G:A(1),15:30775862:G:A(2),15:30775862:G:A(3),15:30775862:G:A(4),15:30775862:G:A(11),15:30777059:C:G(1),15:30777059:C:G(2),15:30777059:C:G(3),15:30777059:C:G(4),15:30777059:C:G(11),15:30777340:C:T(1),15:30777340:C:T(2),15:30777340:C:T(3),15:30777340:C:T(4),15:30777340:C:T(11),15:30777402:T:C(1),15:30777402:T:C(2),15:30777402:T:C(3),15:30777402:T:C(4),15:30777402:T:C(11),15:30777921:CA:C(1),15:30777921:CA:C(2),15:30777921:CA:C(3),15:30777921:CA:C(4),15:30777921:CA:C(11),15:30778538:G:A(1),15:30778538:G:A(2),15:30778538:G:A(3),15:30778538:G:A(4),15:30778538:G:A(11),15:30779105:A:T(1),15:30779105:A:T(2),15:30779105:A:T(3),15:30779105:A:T(4),15:30779105:A:T(11),15:30780166:G:C(1),15:30780166:G:C(2),15:30780166:G:C(3),15:30780166:G:C(4),15:30780166:G:C(11),15:30780250:G:C(1),15:30780250:G:C(2),15:30780250:G:C(3),15:30780250:G:C(4),15:30780250:G:C(11),15:30781361:G:A(1),15:30781361:G:A(2),15:30781361:G:A(3),15:30781361:G:A(4),15:30781361:G:A(11),15:30781812:C:T(1),15:30781812:C:T(2),15:30781812:C:T(3),15:30781812:C:T(4),15:30781812:C:T(11),15:30782144:C:A(1),15:30782144:C:A(2),15:30782144:C:A(3),15:30782144:C:A(4),15:30782144:C:A(11),15:30782283:T:C(1),15:30782283:T:C(2),15:30782283:T:C(3),15:30782283:T:C(4),15:30782283:T:C(11),15:30782316:G:A(1),15:30782316:G:A(2),15:30782316:G:A(3),15:30782316:G:A(4),15:30782316:G:A(11),15:30783005:C:G(1),15:30783005:C:G(2),15:30783005:C:G(3),15:30783005:C:G(4),15:30783005:C:G(11),15:30783433:C:CA(1),15:30783433:C:CA(2),15:30783433:C:CA(3),15:30783433:C:CA(4),15:30783433:C:CA(11),15:30785157:A:T(1),15:30785157:A:T(2),15:30785157:A:T(3),15:30785157:A:T(4),15:30785157:A:T(11),15:30785279:G:T(1),15:30785279:G:T(2),15:30785279:G:T(3),15:30785279:G:T(4),15:30785279:G:T(11),15:30785359:A:G(1),15:30785359:A:G(2),15:30785359:A:G(3),15:30785359:A:G(4),15:30785359:A:G(11),15:30785445:G:C(1),15:30785445:G:C(2),15:30785445:G:C(3),15:30785445:G:C(4),15:30785445:G:C(11),15:30786043:T:C(1),15:30786043:T:C(2),15:30786043:T:C(3),15:30786043:T:C(4),15:30786043:T:C(11),15:30786385:C:T(1),15:30786385:C:T(2),15:30786385:C:T(3),15:30786385:C:T(4),15:30786385:C:T(11),15:30788763:TC:T(1),15:30788763:TC:T(2),15:30788763:TC:T(3),15:30788763:TC:T(4),15:30788763:TC:T(11),15:30791681:C:T(1),15:30791681:C:T(2),15:30791681:C:T(3),15:30791681:C:T(4),15:30791681:C:T(11),15:30792931:G:A(1),15:30792931:G:A(2),15:30792931:G:A(3),15:30792931:G:A(4),15:30792931:G:A(11),15:30792946:A:C(1),15:30792946:A:C(2),15:30792946:A:C(3),15:30792946:A:C(4),15:30792946:A:C(11),15:30793521:G:C(1),15:30793521:G:C(2),15:30793521:G:C(3),15:30793521:G:C(4),15:30793521:G:C(11),15:30793773:T:C(1),15:30793773:T:C(2),15:30793773:T:C(3),15:30793773:T:C(4),15:30793773:T:C(11),15:30794370:G:A(1),15:30794370:G:A(2),15:30794370:G:A(3),15:30794370:G:A(4),15:30794370:G:A(11),15:30794382:C:T(1),15:30794382:C:T(2),15:30794382:C:T(3),15:30794382:C:T(4),15:30794382:C:T(11),15:30795473:T:C(1),15:30795473:T:C(2),15:30795473:T:C(3),15:30795473:T:C(4),15:30795473:T:C(11),15:30796736:T:C(1),15:30796736:T:C(2),15:30796736:T:C(3),15:30796736:T:C(4),15:30796736:T:C(11),15:30796938:C:T(1),15:30796938:C:T(2),15:30796938:C:T(3),15:30796938:C:T(4),15:30796938:C:T(11),15:30797505:G:A(1),15:30797505:G:A(2),15:30797505:G:A(3),15:30797505:G:A(4),15:30797505:G:A(11),15:30802504:T:G(1),15:30802504:T:G(2),15:30802504:T:G(3),15:30802504:T:G(4),15:30802504:T:G(11),15:30802532:C:A(1),15:30802532:C:A(2),15:30802532:C:A(3),15:30802532:C:A(4),15:30802532:C:A(11),15:30805649:C:A(1),15:30805649:C:A(2),15:30805649:C:A(3),15:30805649:C:A(4),15:30805649:C:A(11),15:30805881:G:C(1),15:30805881:G:C(2),15:30805881:G:C(3),15:30805881:G:C(4),15:30805881:G:C(11),15:30806601:T:G(1),15:30806601:T:G(2),15:30806601:T:G(3),15:30806601:T:G(4),15:30806601:T:G(11),15:30807563:T:A(1),15:30807563:T:A(2),15:30807563:T:A(3),15:30807563:T:A(4),15:30807563:T:A(11),15:30807920:C:T(1),15:30807920:C:T(2),15:30807920:C:T(3),15:30807920:C:T(4),15:30807920:C:T(11),15:30808025:G:T(1),15:30808025:G:T(2),15:30808025:G:T(3),15:30808025:G:T(4),15:30808025:G:T(11),15:30808817:C:T(1),15:30808817:C:T(2),15:30808817:C:T(3),15:30808817:C:T(4),15:30808817:C:T(11),15:30811796:C:T(1),15:30811796:C:T(2),15:30811796:C:T(3),15:30811796:C:T(4),15:30811796:C:T(11),15:30814748:T:C(1),15:30814748:T:C(2),15:30814748:T:C(3),15:30814748:T:C(4),15:30814748:T:C(11),15:30816061:G:A(1),15:30816061:G:A(2),15:30816061:G:A(3),15:30816061:G:A(4),15:30816061:G:A(11),15:30817179:C:T(1),15:30817179:C:T(2),15:30817179:C:T(3),15:30817179:C:T(4),15:30817179:C:T(11),15:30817682:G:A(1),15:30817682:G:A(2),15:30817682:G:A(3),15:30817682:G:A(4),15:30817682:G:A(11)
15	1	15:30688680:G:GT	30688680	3.06e-09	2036	1332	169	138	114	283	15:30483748:T:C(1),15:30483748:T:C(2),15:30483748:T:C(4),15:30593445:C:T(1),15:30593445:C:T(2),15:30593445:C:T(4),15:30593445:C:T(11),15:30594269:T:C(1),15:30594269:T:C(2),15:30594269:T:C(4),15:30602784:G:C(1),15:30602784:G:C(2),15:30602784:G:C(4),15:30602989:T:C(1),15:30602989:T:C(2),15:30602989:T:C(4),15:30606090:C:T(1),15:30606090:C:T(2),15:30606090:C:T(4),15:30606129:C:T(1),15:30606129:C:T(2),15:30606129:C:T(4),15:30606379:A:G(1),15:30606379:A:G(2),15:30606379:A:G(4),15:30606427:C:A(1),15:30606427:C:A(2),15:30606427:C:A(4),15:30607133:G:C(2),15:30607207:C:T(1),15:30607207:C:T(2),15:30607207:C:T(4),15:30607207:C:T(11),15:30607427:C:T(1),15:30607427:C:T(2),15:30607427:C:T(4),15:30608425:C:G(1),15:30608425:C:G(2),15:30608425:C:G(4),15:30614960:C:G(1),15:30614960:C:G(2),15:30614960:C:G(4),15:30616845:G:A(1),15:30616845:G:A(2),15:30616845:G:A(4),15:30618372:G:A(1),15:30618372:G:A(2),15:30618372:G:A(4),15:30618891:TCA:T(1),15:30618891:TCA:T(2),15:30618891:TCA:T(4),15:30619313:G:A(1),15:30619313:G:A(2),15:30619313:G:A(4),15:30619824:G:A(1),15:30619824:G:A(2),15:30619824:G:A(4),15:30621552:A:T(1),15:30621552:A:T(2),15:30621552:A:T(4),15:30624332:C:T(1),15:30624332:C:T(2),15:30624332:C:T(4),15:30625686:A:G(1),15:30625686:A:G(2),15:30625686:A:G(4),15:30628716:G:A(1),15:30628716:G:A(2),15:30628716:G:A(4),15:30629365:AC:A(1),15:30629365:AC:A(2),15:30629365:AC:A(4),15:30631537:A:G(1),15:30631537:A:G(2),15:30631537:A:G(4),15:30635664:A:G(1),15:30635664:A:G(2),15:30635664:A:G(4),15:30637781:C:T(1),15:30637781:C:T(2),15:30637781:C:T(4),15:30638297:G:T(1),15:30638297:G:T(2),15:30638297:G:T(4),15:30641958:T:C(1),15:30641958:T:C(2),15:30641958:T:C(4),15:30642259:T:C(1),15:30642259:T:C(2),15:30642259:T:C(4),15:30644082:A:G(1),15:30644082:A:G(2),15:30644082:A:G(4),15:30646855:G:A(1),15:30646855:G:A(2),15:30646855:G:A(4),15:30647260:G:A(1),15:30647260:G:A(2),15:30647260:G:A(4),15:30649030:C:G(1),15:30649030:C:G(2),15:30649030:C:G(4),15:30651586:T:C(1),15:30651586:T:C(2),15:30651586:T:C(4),15:30652414:C:T(1),15:30652414:C:T(2),15:30652414:C:T(4),15:30653848:G:GA(1),15:30653848:G:GA(2),15:30653848:G:GA(4),15:30653920:A:T(1),15:30653920:A:T(2),15:30653920:A:T(4),15:30655259:G:A(1),15:30655259:G:A(2),15:30655259:G:A(4),15:30655917:T:G(1),15:30655917:T:G(2),15:30655917:T:G(4),15:30657222:G:T(1),15:30657222:G:T(2),15:30657222:G:T(4),15:30658326:T:C(1),15:30658326:T:C(2),15:30658326:T:C(4),15:30658392:T:G(1),15:30658392:T:G(2),15:30658392:T:G(4),15:30658873:T:G(1),15:30658873:T:G(2),15:30658873:T:G(3),15:30658873:T:G(4),15:30658988:C:T(1),15:30658988:C:T(2),15:30658988:C:T(4),15:30659906:C:G(1),15:30659906:C:G(2),15:30659906:C:G(4),15:30660028:T:A(1),15:30660028:T:A(2),15:30660028:T:A(4),15:30660756:A:G(1),15:30660756:A:G(2),15:30660756:A:G(4),15:30661280:A:G(1),15:30661280:A:G(2),15:30661280:A:G(4),15:30661513:G:A(1),15:30661513:G:A(2),15:30661513:G:A(4),15:30661703:A:G(1),15:30661703:A:G(2),15:30661703:A:G(4),15:30662132:T:C(1),15:30662132:T:C(2),15:30662132:T:C(4),15:30662586:A:G(1),15:30662586:A:G(2),15:30662586:A:G(4),15:30662630:C:G(1),15:30662630:C:G(2),15:30662630:C:G(4),15:30662946:T:C(1),15:30662946:T:C(2),15:30662946:T:C(4),15:30666732:T:C(1),15:30666732:T:C(2),15:30666732:T:C(4),15:30668578:C:T(1),15:30668578:C:T(2),15:30668578:C:T(4),15:30671315:A:C(1),15:30671315:A:C(2),15:30671315:A:C(4),15:30671482:T:C(1),15:30671482:T:C(2),15:30671482:T:C(3),15:30671482:T:C(4),15:30671619:C:T(1),15:30671619:C:T(2),15:30672369:G:A(1),15:30672369:G:A(2),15:30672369:G:A(4),15:30673208:T:C(1),15:30673208:T:C(2),15:30673208:T:C(3),15:30673208:T:C(4),15:30673208:T:C(11),15:30675759:C:G(1),15:30675759:C:G(2),15:30675759:C:G(4),15:30676574:T:A(1),15:30676574:T:A(2),15:30676574:T:A(4),15:30676697:A:G(1),15:30676697:A:G(2),15:30676697:A:G(4),15:30676919:T:A(1),15:30676919:T:A(2),15:30676919:T:A(4),15:30676920:T:C(1),15:30676920:T:C(2),15:30676920:T:C(4),15:30677178:G:C(1),15:30677178:G:C(2),15:30677178:G:C(4),15:30677182:C:A(1),15:30677182:C:A(2),15:30677182:C:A(4),15:30677407:T:G(1),15:30677407:T:G(2),15:30677407:T:G(4),15:30678002:A:T(1),15:30678002:A:T(2),15:30678002:A:T(4),15:30679425:C:A(1),15:30679425:C:A(2),15:30679425:C:A(4),15:30679628:A:G(1),15:30679628:A:G(2),15:30679628:A:G(3),15:30679628:A:G(4),15:30679628:A:G(11),15:30681067:C:T(1),15:30681067:C:T(2),15:30681067:C:T(3),15:30681067:C:T(4),15:30681414:G:A(1),15:30681414:G:A(2),15:30681414:G:A(3),15:30681414:G:A(4),15:30681414:G:A(11),15:30681579:C:T(1),15:30681579:C:T(2),15:30681579:C:T(4),15:30681629:A:C(1),15:30681629:A:C(2),15:30681629:A:C(4),15:30681732:C:T(1),15:30681732:C:T(2),15:30681732:C:T(4),15:30681744:G:T(1),15:30681744:G:T(2),15:30681744:G:T(4),15:30682403:G:A(1),15:30682403:G:A(2),15:30682403:G:A(3),15:30682403:G:A(4),15:30682403:G:A(11),15:30682983:TAGC:T(1),15:30682983:TAGC:T(2),15:30682983:TAGC:T(4),15:30683844:A:G(1),15:30683844:A:G(2),15:30683844:A:G(3),15:30683844:A:G(4),15:30683844:A:G(11),15:30685126:G:A(1),15:30685126:G:A(2),15:30685126:G:A(4),15:30687626:C:A(1),15:30687626:C:A(2),15:30687626:C:A(4),15:30688680:G:GT(2),15:30688680:G:GT(3),15:30688680:G:GT(4),15:30688680:G:GT(11),15:30688870:C:T(1),15:30688870:C:T(2),15:30688870:C:T(4),15:30690982:G:C(1),15:30690982:G:C(2),15:30690982:G:C(4),15:30738043:C:T(1),15:30738043:C:T(2),15:30738043:C:T(3),15:30806715:C:A(1),15:30806715:C:A(2),15:30806715:C:A(3),15:30806938:G:A(1),15:30806938:G:A(2),15:30806938:G:A(3)
15	2	15:30700921:A:G	30700921	2.15e-10	167	95	24	21	6	21	15:30603728:A:G(1),15:30603728:A:G(2),15:30603728:A:G(3),15:30603728:A:G(4),15:30603728:A:G(11),15:30655366:G:C(1),15:30655366:G:C(2),15:30655366:G:C(3),15:30655366:G:C(4),15:30655366:G:C(11),15:30684219:C:T(1),15:30684219:C:T(2),15:30684219:C:T(3),15:30684219:C:T(4),15:30700921:A:G(1),15:30700921:A:G(3),15:30700921:A:G(4),15:30700921:A:G(11),15:30701228:C:T(1),15:30701228:C:T(2),15:30701228:C:T(3)
15	2	15:30872888:C:G	30872888	1.13e-12	430	334	28	16	18	34	15:30657902:C:G(1),15:30657902:C:G(2),15:30657902:C:G(3),15:30657902:C:G(4),15:30675434:T:C(2),15:30675434:T:C(3),15:30675434:T:C(4),15:30775611:G:T(2),15:30775611:G:T(3),15:30775611:G:T(4),15:30776633:G:A(1),15:30776633:G:A(2),15:30776633:G:A(3),15:30776633:G:A(4),15:30872888:C:G(1),15:30872888:C:G(3),15:30872888:C:G(4),15:30905792:C:T(1),15:30905792:C:T(2),15:30905792:C:T(3),15:30905792:C:T(4),15:30929155:C:T(1),15:30929155:C:T(2),15:30929155:C:T(3),15:30929155:C:T(4),15:31040444:C:A(1),15:31040444:C:A(2),15:31040444:C:A(3),15:31040444:C:A(4),15:31040444:C:A(9),15:31113648:A:C(1),15:31113648:A:C(2),15:31113648:A:C(3),15:31113648:A:C(4)
15	2	15:30941149:GTGAC:G	30941149	6.36e-33	5434	1978	463	489	383	2121	15:30691281:G:C(1),15:30691281:G:C(2),15:30691281:G:C(4),15:30692693:C:T(1),15:30692693:C:T(2),15:30692693:C:T(3),15:30692693:C:T(4),15:30696400:C:T(1),15:30696400:C:T(2),15:30696400:C:T(3),15:30696400:C:T(4),15:30696400:C:T(11),15:30702361:T:A(1),15:3070
15	1	15:30955649:G:T	30955649	1.9e-16	859	131	87	115	108	418	15:30725577:T:A(1),15:30725577:T:A(2),15:30725577:T:A(4),15:30725577:T:A(11),15:30733159:C:G(1),15:30733159:C:G(2),15:30733159:C:G(3),15:30733159:C:G(4),15:30733159:C:G(5),15:30733159:C:G(7),15:30733159:C:G(11),15:30742942:A:G(1),15:30742942:A:G(2),15:30742942:A:G(3),15:30742942:A:G(4),15:30742942:A:G(5),15:30742942:A:G(7),15:30742942:A:G(11),15:30798731:G:A(1),15:30798731:G:A(2),15:30798731:G:A(3),15:30798731:G:A(4),15:30798731:G:A(5),15:30798731:G:A(7),15:30798731:G:A(11),15:30815986:G:A(2),15:30815986:G:A(4),15:30815986:G:A(11),15:30818655:CT:C(1),15:30818687:TTTTG:T(1),15:30834198:C:A(1),15:30834198:C:A(2),15:30834198:C:A(3),15:30834198:C:A(4),15:30834198:C:A(5),15:30834198:C:A(7),15:30834198:C:A(11),15:30836071:C:CTT(1),15:30836071:C:CTT(2),15:30836071:C:CTT(3),15:30836071:C:CTT(4),15:30836071:C:CTT(5),15:30845134:T:TAATGAAATGAAATGA(1),15:30845134:T:TAATGAAATGAAATGA(2),15:30845933:GTGAAATGAAA:G(1),15:30845933:GTGAAATGAAA:G(2),15:30857065:T:C(1),15:30857065:T:C(2),15:30857065:T:C(3),15:30857065:T:C(4),15:30857065:T:C(5),15:30857065:T:C(7),15:30857065:T:C(11),15:30867009:A:G(1),15:30867009:A:G(2),15:30867009:A:G(3),15:30867009:A:G(4),15:30867009:A:G(5),15:30867009:A:G(7),15:30881340:T:C(1),15:30881340:T:C(2),15:30881340:T:C(3),15:30881340:T:C(4),15:30881340:T:C(7),15:30882316:A:G(1),15:30882316:A:G(2),15:30882316:A:G(3),15:30882316:A:G(4),15:30882316:A:G(5),15:30882316:A:G(7),15:30882316:A:G(11),15:30884103:T:G(1),15:30884103:T:G(2),15:30884103:T:G(3),15:30884103:T:G(4),15:30884103:T:G(5),15:30884103:T:G(7),15:30884103:T:G(11),15:30884366:T:G(1),15:30884366:T:G(2),15:30884366:T:G(3),15:30884366:T:G(4),15:30884366:T:G(5),15:30884366:T:G(7),15:30884366:T:G(11),15:30884593:T:C(1),15:30884593:T:C(2),15:30884593:T:C(3),15:30884593:T:C(4),15:30884593:T:C(5),15:30884593:T:C(7),15:30888256:T:C(1),15:30888256:T:C(2),15:30888256:T:C(3),15:30888256:T:C(4),15:30888256:T:C(5),15:30888256:T:C(7),15:30888256:T:C(11),15:30889161:T:G(1),15:30889161:T:G(2),15:30889161:T:G(3),15:30889161:T:G(4),15:30889161:T:G(5),15:30889161:T:G(7),15:30889161:T:G(11),15:30892907:AC:A(1),15:30892907:AC:A(2),15:30892907:AC:A(3),15:30892907:AC:A(4),15:30892907:AC:A(5),15:30892907:AC:A(7),15:30892907:AC:A(11),15:30892923:G:T(1),15:30892923:G:T(2),15:30892923:G:T(3),15:30892923:G:T(4),15:30892923:G:T(5),15:30892923:G:T(7),15:30892923:G:T(11),15:30896235:C:G(1),15:30896235:C:G(2),15:30896235:C:G(3),15:30896235:C:G(4),15:30896235:C:G(5),15:30896235:C:G(7),15:30896235:C:G(11),15:30898164:G:T(1),15:30898164:G:T(2),15:30898164:G:T(3),15:30898164:G:T(4),15:30898164:G:T(5),15:30898164:G:T(7),15:30898164:G:T(11),15:30900547:G:C(1),15:30900547:G:C(2),15:30900547:G:C(3),15:30900547:G:C(4),15:30900547:G:C(5),15:30900547:G:C(7),15:30900547:G:C(11),15:30903765:A:G(1),15:30903765:A:G(2),15:30903765:A:G(3),15:30903765:A:G(4),15:30903765:A:G(5),15:30903765:A:G(7),15:30903765:A:G(11),15:30905773:C:T(1),15:30905773:C:T(2),15:30905773:C:T(3),15:30905773:C:T(4),15:30905773:C:T(5),15:30905773:C:T(7),15:30905773:C:T(11),15:30906843:A:G(1),15:30906843:A:G(2),15:30906843:A:G(3),15:30906843:A:G(4),15:30906843:A:G(5),15:30906843:A:G(7),15:30906843:A:G(11),15:30907495:G:A(1),15:30907495:G:A(2),15:30907495:G:A(3),15:30907495:G:A(4),15:30907495:G:A(5),15:30907495:G:A(7),15:30907495:G:A(11),15:30907697:TAGGG:T(1),15:30907697:TAGGG:T(2),15:30907697:TAGGG:T(3),15:30907697:TAGGG:T(4),15:30907697:TAGGG:T(5),15:30907697:TAGGG:T(7),15:30907697:TAGGG:T(11),15:30908399:T:C(1),15:30908399:T:C(2),15:30908399:T:C(3),15:30908399:T:C(4),15:30908399:T:C(5),15:30908399:T:C(7),15:30908399:T:C(11),15:30909636:C:T(1),15:30909636:C:T(2),15:30909636:C:T(3),15:30909636:C:T(4),15:30909636:C:T(5),15:30909636:C:T(7),15:30909636:C:T(11),15:30910758:G:A(1),15:30910758:G:A(2),15:30910758:G:A(3),15:30910758:G:A(4),15:30910758:G:A(5),15:30910758:G:A(7),15:30910758:G:A(11),15:30911688:CCTTT:C(1),15:30911688:CCTTT:C(2),15:30911688:CCTTT:C(3),15:30911688:CCTTT:C(4),15:30911688:CCTTT:C(5),15:30911688:CCTTT:C(7),15:30911688:CCTTT:C(11),15:30919132:G:A(1),15:30919132:G:A(2),15:30919132:G:A(3),15:30919132:G:A(4),15:30919132:G:A(5),15:30919132:G:A(7),15:30919132:G:A(11),15:30929955:TATC:T(1),15:30932648:G:C(1),15:30932648:G:C(2),15:30932648:G:C(3),15:30932648:G:C(4),15:30932648:G:C(5),15:30932648:G:C(7),15:30932648:G:C(11),15:30932745:G:A(1),15:30932745:G:A(2),15:30932745:G:A(3),15:30932745:G:A(4),15:30932745:G:A(5),15:30932745:G:A(7),15:30932745:G:A(11),15:30949438:A:C(1),15:30949438:A:C(2),15:30949438:A:C(3),15:30949438:A:C(4),15:30949438:A:C(5),15:30949438:A:C(11),15:30955649:G:T(2),15:30955649:G:T(3),15:30955649:G:T(4),15:30955649:G:T(5),15:30955649:G:T(7),15:30955649:G:T(11),15:30956553:G:A(1),15:30956553:G:A(2),15:30956553:G:A(3),15:30956553:G:A(4),15:30956553:G:A(5),15:30956553:G:A(11),15:30957582:A:T(1),15:30957582:A:T(2),15:30957582:A:T(3),15:30957582:A:T(4),15:30957582:A:T(5),15:30957582:A:T(11),15:30961598:G:C(1),15:30961598:G:C(2),15:30961598:G:C(3),15:30961598:G:C(4),15:30961598:G:C(5),15:30961598:G:C(11),15:30964010:TA:T(1),15:30964010:TA:T(2),15:30964010:TA:T(3),15:30964010:TA:T(4),15:30965484:A:G(1),15:30965484:A:G(2),15:30965484:A:G(3),15:30965484:A:G(4),15:30965484:A:G(5),15:30965484:A:G(11),15:30967707:T:C(1),15:30967707:T:C(2),15:30967707:T:C(3),15:30967707:T:C(4),15:30967707:T:C(5),15:30967707:T:C(11),15:30974920:A:T(1),15:30974920:A:T(2),15:30974920:A:T(3),15:30974920:A:T(4),15:30974920:A:T(5),15:30974920:A:T(11),15:30978555:C:A(1),15:30978555:C:A(2),15:30978555:C:A(3),15:30978555:C:A(4),15:30978555:C:A(5),15:30978555:C:A(11),15:30981431:C:CA(1),15:30981431:C:CA(2),15:30981431:C:CA(3),15:30981431:C:CA(4),15:30981431:C:CA(5),15:30981431:C:CA(11),15:30983022:G:A(1),15:30983022:G:A(2),15:30983022:G:A(3),15:30983022:G:A(4),15:30983022:G:A(5),15:30983022:G:A(11),15:30984203:T:C(1),15:30984203:T:C(2),15:30984203:T:C(3),15:30984203:T:C(4),15:30984203:T:C(5),15:30984203:T:C(7),15:30984203:T:C(11),15:30984273:A:C(1),15:30984273:A:C(2),15:30984273:A:C(3),15:30984273:A:C(4),15:30984273:A:C(5),15:30984273:A:C(7),15:30984273:A:C(11),15:30987692:AT:A(1),15:30987692:AT:A(2),15:30987692:AT:A(3),15:30987692:AT:A(4),15:30987798:G:C(1),15:30987798:G:C(2),15:30987798:G:C(3),15:30987798:G:C(4),15:30987798:G:C(5),15:30987798:G:C(11),15:30991110:G:A(1),15:30991110:G:A(2),15:30991110:G:A(3),15:30991110:G:A(4),15:30991110:G:A(5),15:30991110:G:A(11),15:30992114:C:A(1),15:30992114:C:A(2),15:30992114:C:A(3),15:30992114:C:A(4),15:30992114:C:A(5),15:30992114:C:A(11),15:30993495:G:A(1),15:30993495:G:A(2),15:30993495:G:A(3),15:30993495:G:A(4),15:30993495:G:A(5),15:30993495:G:A(11),15:30995758:A:G(1),15:30995758:A:G(2),15:30995758:A:G(3),15:30995758:A:G(4),15:30995758:A:G(5),15:30995758:A:G(11),15:30996143:CAGATT:C(1),15:30996143:CAGATT:C(2),15:30996143:CAGATT:C(3),15:30996143:CAGATT:C(4),15:30996143:CAGATT:C(5),15:30996143:CAGATT:C(11),15:30996584:G:A(1),15:30996584:G:A(2),15:30996584:G:A(3),15:30996584:G:A(4),15:30996584:G:A(5),15:30996584:G:A(11),15:30996999:A:G(1),15:30996999:A:G(2),15:30996999:A:G(3),15:30996999:A:G(4),15:30996999:A:G(5),15:30996999:A:G(11),15:31002451:C:T(1),15:31002451:C:T(2),15:31002451:C:T(3),15:31002451:C:T(4),15:31002451:C:T(5),15:31002451:C:T(11),15:31003392:G:T(1),15:31003392:G:T(2),15:31003392:G:T(3),15:31003392:G:T(4),15:31003392:G:T(5),15:31003392:G:T(11),15:31008474:T:C(1),15:31008474:T:C(2),15:31008474:T:C(3),15:31008474:T:C(4),15:31008474:T:C(5),15:31008474:T:C(7),15:31008474:T:C(11),15:31009468:CT:C(1),15:31009468:CT:C(2),15:31009468:CT:C(3),15:31009468:CT:C(4),15:31009468:CT:C(5),15:31009468:CT:C(7),15:31009468:CT:C(11),15:31012082:A:G(1),15:31012082:A:G(2),15:31012082:A:G(3),15:31012082:A:G(4),15:31012082:A:G(5),15:31012082:A:G(11),15:31012484:A:T(1),15:31012484:A:T(2),15:31012484:A:T(3),15:31012484:A:T(4),15:31012484:A:T(5),15:31012484:A:T(7),15:31012484:A:T(11),15:31012578:G:A(1),15:31012578:G:A(2),15:31012578:G:A(3),15:31012578:G:A(4),15:31012578:G:A(5),15:31012578:G:A(11),15:31014155:C:T(1),15:31014155:C:T(2),15:31014155:C:T(3),15:31014155:C:T(4),15:31014155:C:T(5),15:31014155:C:T(11),15:31019385:C:A(1),15:31019385:C:A(2),15:31019385:C:A(3),15:31019385:C:A(4),15:31019385:C:A(5),15:31019385:C:A(11)
15	3	15:30990408:T:C	30990408	2.12e-13	217	99	41	26	13	38	15:30758405:T:C(1),15:30758405:T:C(2),15:30758405:T:C(3),15:30758405:T:C(4),15:30758405:T:C(11),15:30912434:C:T(1),15:30912434:C:T(2),15:30912434:C:T(3),15:30912434:C:T(4),15:30925709:A:G(1),15:30925709:A:G(2),15:30925709:A:G(3),15:30925709:A:G(4),15:30941017:C:T(1),15:30941017:C:T(2),15:30941017:C:T(3),15:30941017:C:T(4),15:30944427:A:G(1),15:30944427:A:G(2),15:30944427:A:G(3),15:30944427:A:G(4),15:30990408:T:C(1),15:30990408:T:C(2),15:30990408:T:C(4),15:31024141:T:C(1),15:31024141:T:C(2),15:31024141:T:C(3),15:31024141:T:C(4),15:31094276:G:A(1),15:31094276:G:A(2),15:31094276:G:A(3),15:31094276:G:A(4),15:31094276:G:A(7),15:31109626:G:A(1),15:31109626:G:A(2),15:31109626:G:A(3),15:31109626:G:A(4),15:31109626:G:A(7)
19	2	19:48167456:G:A	48167456	4.45e-09	2508	1128	303	380	343	354	19:48100935:A:G(1),19:48100935:A:G(2),19:48100935:A:G(3),19:48100935:A:G(4),19:48101045:T:C(1),19:48101045:T:C(2),19:48101045:T:C(3),19:48101045:T:C(4),19:48102213:G:A(1),19:48102213:G:A(2),19:48102213:G:A(3),19:48102213:G:A(4),19:48103913:A:T(1),19:48103913:A:T(2),19:48103913:A:T(3),19:48103913:A:T(4),19:48103913:A:T(11),19:48107137:G:A(1),19:48107137:G:A(2),19:48107137:G:A(3),19:48107137:G:A(4),19:48107800:C:G(1),19:48107800:C:G(2),19:48107800:C:G(3),19:48107800:C:G(4),19:48108557:G:A(1),19:48108557:G:A(2),19:48108557:G:A(3),19:48108557:G:A(4),19:48110740:A:AG(2),19:48111218:T:C(2),19:48111227:G:A(2),19:48115191:TCAAAA:T(1),19:48115191:TCAAAA:T(2),19:48115191:TCAAAA:T(3),19:48115191:TCAAAA:T(4),19:48117779:C:G(2),19:48118290:G:A(1),19:48118290:G:A(2),19:48118290:G:A(3),19:48118290:G:A(4),19:48119226:A:G(2),19:48121368:C:T(2),19:48121469:G:A(1),19:48121469:G:A(2),19:48121469:G:A(3),19:48121469:G:A(4),19:48121638:T:C(2),19:48121693:T:C(2),19:48121955:G:A(1),19:48121955:G:A(2),19:48121955:G:A(3),19:48121955:G:A(4),19:48123681:G:A(1),19:48123681:G:A(2),19:48123681:G:A(3),19:48123681:G:A(4),19:48124678:T:C(1),19:48124678:T:C(2),19:48124678:T:C(3),19:48124678:T:C(4),19:48126115:T:C(2),19:48127506:G:C(2),19:48128151:C:T(1),19:48128151:C:T(2),19:48128151:C:T(3),19:48128151:C:T(4),19:48130277:T:C(2),19:48130907:T:C(1),19:48130907:T:C(2),19:48130907:T:C(3),19:48130907:T:C(4),19:48131062:T:A(2),19:48131534:A:C(2),19:48131703:T:C(1),19:48131703:T:C(2),19:48131703:T:C(3),19:48131703:T:C(4),19:48132176:G:C(2),19:48132653:C:T(1),19:48132653:C:T(2),19:48132653:C:T(3),19:48132653:C:T(4),19:48132715:C:T(2),19:48132723:G:A(1),19:48132723:G:A(2),19:48132723:G:A(3),19:48132723:G:A(4),19:48133277:T:G(1),19:48133277:T:G(2),19:48133277:T:G(3),19:48133277:T:G(4),19:48135102:C:A(2),19:48135978:G:A(1),19:48135978:G:A(2),19:48135978:G:A(3),19:48135978:G:A(4),19:48136215:T:C(1),19:48136215:T:C(2),19:48136215:T:C(3),19:48136215:T:C(4),19:48136437:G:A(1),19:48136437:G:A(2),19:48136437:G:A(3),19:48136437:G:A(4),19:48139554:G:C(1),19:48139554:G:C(2),19:48139554:G:C(3),19:48139554:G:C(4),19:48139793:CCT:C(1),19:48139793:CCT:C(2),19:48139793:CCT:C(3),19:48139793:CCT:C(4),19:48140934:C:T(1),19:48140934:C:T(2),19:48140934:C:T(3),19:48140934:C:T(4),19:48141291:G:A(1),19:48141291:G:A(2),19:48141291:G:A(3),19:48141291:G:A(4),19:48141296:A:T(1),19:48141296:A:T(2),19:48141296:A:T(3),19:48141296:A:T(4),19:48142165:C:T(1),19:48142165:C:T(2),19:48142165:C:T(3),19:48142165:C:T(4),19:48142694:A:G(2),19:48142713:G:A(2),19:48142719:C:G(1),19:48142719:C:G(2),19:48142719:C:G(3),19:48142719:C:G(4),19:48142776:C:T(1),19:48142776:C:T(2),19:48142776:C:T(3),19:48142776:C:T(4),19:48143475:A:G(1),19:48143475:A:G(2),19:48143475:A:G(3),19:48143475:A:G(4),19:48144980:G:A(1),19:48144980:G:A(2),19:48144980:G:A(3),19:48144980:G:A(4),19:48144980:G:A(11),19:48145066:C:T(1),19:48145066:C:T(2),19:48145066:C:T(3),19:48145066:C:T(4),19:48145128:G:A(1),19:48145128:G:A(2),19:48145128:G:A(3),19:48145128:G:A(4),19:48145214:T:C(1),19:48145214:T:C(2),19:48145214:T:C(3),19:48145214:T:C(4),19:48145546:T:TGATGC(1),19:48145546:T:TGATGC(2),19:48145546:T:TGATGC(3),19:48145546:T:TGATGC(4),19:48145581:T:C(1),19:48145581:T:C(2),19:48145581:T:C(3),19:48145581:T:C(4),19:48145922:A:G(1),19:48145922:A:G(2),19:48145922:A:G(3),19:48145922:A:G(4),19:48146605:G:A(1),19:48146605:G:A(2),19:48146605:G:A(3),19:48146605:G:A(4),19:48147474:C:T(1),19:48147474:C:T(2),19:48147474:C:T(3),19:48147474:C:T(4),19:48147474:C:T(11),19:48147933:C:T(1),19:48147933:C:T(2),19:48147933:C:T(3),19:48147933:C:T(4),19:48148127:C:A(1),19:48148127:C:A(2),19:48148127:C:A(3),19:48148127:C:A(4),19:48149038:A:C(1),19:48149038:A:C(2),19:48149038:A:C(3),19:48149038:A:C(4),19:48149038:A:C(11),19:48149369:G:A(1),19:48149369:G:A(2),19:48149369:G:A(3),19:48149369:G:A(4),19:48149369:G:A(11),19:48149543:G:A(1),19:48149543:G:A(2),19:48149543:G:A(3),19:48149543:G:A(4),19:48149543:G:A(6),19:48149543:G:A(11),19:48153413:GA:G(1),19:48153413:GA:G(2),19:48153413:GA:G(3),19:48153413:GA:G(4),19:48156300:G:GTCTCCC(1),19:48156300:G:GTCTCCC(2),19:48156300:G:GTCTCCC(3),19:48156300:G:GTCTCCC(4),19:48156300:G:GTCTCCC(5),19:48156770:G:A(1),19:48156770:G:A(2),19:48156770:G:A(3),19:48156770:G:A(4),19:48156810:G:A(1),19:48156810:G:A(2),19:48156810:G:A(3),19:48156810:G:A(4),19:48157188:T:C(1),19:48157188:T:C(2),19:48157188:T:C(3),19:48157188:T:C(4),19:48158350:C:T(1),19:48158350:C:T(2),19:48158350:C:T(3),19:48158350:C:T(4),19:48158350:C:T(5),19:48159526:G:A(1),19:48159526:G:A(2),19:48159526:G:A(3),19:48159526:G:A(4),19:48159526:G:A(5),19:48160414:C:T(1),19:48160414:C:T(2),19:48160414:C:T(3),19:48160414:C:T(4),19:48160414:C:T(5),19:48161541:G:A(1),19:48161541:G:A(2),19:48161541:G:A(3),19:48161541:G:A(4),19:48161541:G:A(5),19:48161802:G:A(1),19:48161802:G:A(2),19:48161802:G:A(3),19:48161802:G:A(4),19:48161802:G:A(5),19:48163210:G:A(1),19:48163210:G:A(2),19:48163210:G:A(3),19:48163210:G:A(4),19:48163210:G:A(5),19:48163291:G:A(1),19:48163291:G:A(2),19:48163291:G:A(3),19:48163291:G:A(4),19:48163291:G:A(5),19:48163662:G:T(1),19:48163662:G:T(2),19:48163662:G:T(3),19:48163662:G:T(4),19:48163662:G:T(5),19:48164117:G:A(1),19:48164117:G:A(2),19:48164117:G:A(3),19:48164117:G:A(4),19:48164117:G:A(5),19:48165538:G:A(1),19:48165538:G:A(2),19:48165538:G:A(3),19:48165538:G:A(4),19:48165538:G:A(5),19:48166491:C:T(1),19:48166491:C:T(2),19:48166491:C:T(3),19:48166491:C:T(4),19:48166491:C:T(5),19:48167456:G:A(1),19:48167456:G:A(3),19:48167456:G:A(4),19:48167456:G:A(5),19:48168146:G:A(1),19:48168146:G:A(2),19:48168146:G:A(3),19:48168146:G:A(4),19:48168146:G:A(5),19:48168346:A:G(1),19:48168346:A:G(2),19:48168346:A:G(3),19:48168346:A:G(4),19:48168346:A:G(5),19:48169911:T:TTC(2),19:48169955:T:C(1),19:48169955:T:C(2),19:48169955:T:C(4),19:48169955:T:C(5),19:48169955:T:C(11),19:48170201:G:A(1),19:48170201:G:A(2),19:48170201:G:A(3),19:48170201:G:A(4),19:48170201:G:A(5),19:48172888:C:CA(1),19:48172888:C:CA(2),19:48172888:C:CA(3),19:48172888:C:CA(4),19:48172888:C:CA(5),19:48172998:G:A(1),19:48172998:G:A(2),19:48172998:G:A(4),19:48172998:G:A(5),19:48176619:C:T(1),19:48176619:C:T(2),19:48176619:C:T(3),19:48176619:C:T(4),19:48177711:G:A(1),19:48177711:G:A(2),19:48177711:G:A(4),19:48177711:G:A(5),19:48179522:T:C(1),19:48179522:T:C(2),19:48179522:T:C(3),19:48179522:T:C(4),19:48183546:T:C(1),19:48183546:T:C(2),19:48183546:T:C(3),19:48183546:T:C(4),19:48183546:T:C(5),19:48183831:C:G(1),19:48183831:C:G(2),19:48183831:C:G(3),19:48183831:C:G(4),19:48183831:C:G(5),19:48184522:T:C(1),19:48184522:T:C(2),19:48184522:T:C(3),19:48184522:T:C(4),19:48184522:T:C(5),19:48185426:T:C(1),19:48185426:T:C(2),19:48185426:T:C(3),19:48185426:T:C(4),19:48185426:T:C(5),19:48186291:TTTTG:T(2),19:48186291:TTTTG:T(4),19:48186291:TTTTG:T(5),19:48188797:T:C(10),19:48191740:C:T(11),19:48192124:A:G(11),19:48192629:T:C(11)
19	1	19:48176893:G:A	48176893	4.18e-08	1697	876	191	186	107	337	19:48099226:G:A(6),19:48100380:G:A(1),19:48100380:G:A(2),19:48100380:G:A(3),19:48100380:G:A(4),19:48100380:G:A(11),19:48100406:C:T(1),19:48100406:C:T(3),19:48100406:C:T(4),19:48100740:T:C(1),19:48100740:T:C(3),19:48100740:T:C(4),19:48101216:C:G(1),19:48101216:C:G(3),19:48101216:C:G(4),19:48101384:C:A(1),19:48101384:C:A(3),19:48101384:C:A(4),19:48101472:G:A(1),19:48101472:G:A(3),19:48101472:G:A(4),19:48101738:G:A(1),19:48101738:G:A(3),19:48101738:G:A(4),19:48102566:C:T(1),19:48102566:C:T(3),19:48102566:C:T(4),19:48102797:C:T(1),19:48102797:C:T(3),19:48102797:C:T(4),19:48103539:T:C(1),19:48103539:T:C(3),19:48103539:T:C(4),19:48105291:C:T(1),19:48105291:C:T(3),19:48105291:C:T(4),19:48106159:T:C(1),19:48106159:T:C(3),19:48106159:T:C(4),19:48106344:C:T(1),19:48106344:C:T(3),19:48106344:C:T(4),19:48107466:A:AAG(1),19:48107466:A:AAG(3),19:48107466:A:AAG(4),19:48107546:T:C(1),19:48107546:T:C(3),19:48107546:T:C(4),19:48108539:T:C(1),19:48108539:T:C(3),19:48108539:T:C(4),19:48108641:A:G(1),19:48108641:A:G(3),19:48108641:A:G(4),19:48108793:A:G(1),19:48108793:A:G(3),19:48108793:A:G(4),19:48109583:C:T(1),19:48109583:C:T(2),19:48109583:C:T(3),19:48109583:C:T(4),19:48113488:G:A(1),19:48113488:G:A(2),19:48113488:G:A(3),19:48113488:G:A(4),19:48113686:A:C(1),19:48113686:A:C(2),19:48113686:A:C(3),19:48113686:A:C(4),19:48116939:C:A(1),19:48116939:C:A(2),19:48116939:C:A(3),19:48116939:C:A(4),19:48118954:C:T(1),19:48118954:C:T(2),19:48118954:C:T(3),19:48118954:C:T(4),19:48119118:C:T(1),19:48119118:C:T(2),19:48119118:C:T(3),19:48119118:C:T(4),19:48119967:G:A(1),19:48119967:G:A(2),19:48119967:G:A(3),19:48119967:G:A(4),19:48119967:G:A(11),19:48122535:G:A(1),19:48122535:G:A(2),19:48122535:G:A(3),19:48122535:G:A(4),19:48122535:G:A(11),19:48125526:A:T(1),19:48125526:A:T(2),19:48125526:A:T(3),19:48125526:A:T(4),19:48125526:A:T(11),19:48127037:A:AG(1),19:48127037:A:AG(2),19:48127037:A:AG(3),19:48127037:A:AG(4),19:48127037:A:AG(11),19:48127518:C:T(1),19:48127518:C:T(2),19:48127518:C:T(3),19:48127518:C:T(4),19:48127518:C:T(11),19:48129075:GAC:G(1),19:48129075:GAC:G(2),19:48129075:GAC:G(3),19:48129075:GAC:G(4),19:48129075:GAC:G(11),19:48131041:C:T(1),19:48131041:C:T(2),19:48131041:C:T(3),19:48131041:C:T(4),19:48131041:C:T(11),19:48132445:G:A(1),19:48132445:G:A(2),19:48132445:G:A(3),19:48132445:G:A(4),19:48132445:G:A(11),19:48138450:C:T(1),19:48139080:C:T(1),19:48139080:C:T(2),19:48139080:C:T(3),19:48139080:C:T(4),19:48139080:C:T(11),19:48141407:C:CA(1),19:48141407:C:CA(2),19:48141407:C:CA(3),19:48141407:C:CA(4),19:48143067:C:T(1),19:48143067:C:T(2),19:48143067:C:T(3),19:48143067:C:T(4),19:48143984:T:C(1),19:48143984:T:C(2),19:48143984:T:C(3),19:48143984:T:C(4),19:48145873:C:T(1),19:48145873:C:T(2),19:48145873:C:T(3),19:48145873:C:T(4),19:48147708:T:C(1),19:48147708:T:C(2),19:48147708:T:C(3),19:48147708:T:C(4),19:48147708:T:C(11),19:48149578:G:T(1),19:48149578:G:T(2),19:48149578:G:T(3),19:48149578:G:T(4),19:48149578:G:T(11),19:48156434:G:A(1),19:48156434:G:A(2),19:48156434:G:A(3),19:48156434:G:A(4),19:48156981:C:T(1),19:48156981:C:T(2),19:48156981:C:T(3),19:48156981:C:T(4),19:48158678:C:T(1),19:48158678:C:T(2),19:48158678:C:T(3),19:48158678:C:T(4),19:48158752:T:G(1),19:48158752:T:G(2),19:48158752:T:G(3),19:48158752:T:G(4),19:48159862:C:T(1),19:48159862:C:T(2),19:48159862:C:T(3),19:48159862:C:T(4),19:48161690:G:A(1),19:48161690:G:A(2),19:48161690:G:A(3),19:48161690:G:A(4),19:48163726:G:A(1),19:48163726:G:A(2),19:48163726:G:A(3),19:48163726:G:A(4),19:48163726:G:A(6),19:48163726:G:A(11),19:48164034:A:C(1),19:48164034:A:C(2),19:48164034:A:C(3),19:48164034:A:C(4),19:48164034:A:C(6),19:48164034:A:C(11),19:48164481:T:C(1),19:48164481:T:C(2),19:48164481:T:C(3),19:48164481:T:C(4),19:48164481:T:C(6),19:48164481:T:C(11),19:48164586:C:A(1),19:48164586:C:A(2),19:48164586:C:A(3),19:48164586:C:A(4),19:48164586:C:A(6),19:48164586:C:A(11),19:48164879:T:C(1),19:48164879:T:C(2),19:48164879:T:C(3),19:48164879:T:C(4),19:48164879:T:C(6),19:48164879:T:C(11),19:48165573:G:A(1),19:48165573:G:A(2),19:48165573:G:A(3),19:48165573:G:A(4),19:48165573:G:A(6),19:48165573:G:A(11),19:48166493:C:T(1),19:48166493:C:T(2),19:48166493:C:T(3),19:48166493:C:T(4),19:48166493:C:T(6),19:48166493:C:T(11),19:48169743:T:C(1),19:48169743:T:C(2),19:48169743:T:C(3),19:48169743:T:C(4),19:48169743:T:C(6),19:48169743:T:C(11),19:48170047:T:G(1),19:48170047:T:G(2),19:48170047:T:G(3),19:48170047:T:G(4),19:48170047:T:G(6),19:48170047:T:G(11),19:48174737:C:T(1),19:48174737:C:T(2),19:48174737:C:T(3),19:48174737:C:T(4),19:48174737:C:T(6),19:48174737:C:T(11),19:48175445:C:G(1),19:48175445:C:G(2),19:48175445:C:G(3),19:48175445:C:G(4),19:48175445:C:G(6),19:48175445:C:G(11),19:48175766:C:T(1),19:48176893:G:A(2),19:48176893:G:A(3),19:48176893:G:A(4),19:48176893:G:A(6),19:48176893:G:A(11),19:48177727:C:G(1),19:48177727:C:G(2),19:48177727:C:G(3),19:48177727:C:G(4),19:48177727:C:G(6),19:48177727:C:G(11),19:48177968:G:A(1),19:48177968:G:A(2),19:48177968:G:A(3),19:48177968:G:A(4),19:48177968:G:A(6),19:48177968:G:A(11),19:48178421:G:A(1),19:48178421:G:A(2),19:48178421:G:A(3),19:48178421:G:A(4),19:48178421:G:A(6),19:48178421:G:A(11),19:48178769:T:G(1),19:48178769:T:G(2),19:48178769:T:G(3),19:48178769:T:G(4),19:48178769:T:G(11),19:48178810:G:A(1),19:48178810:G:A(2),19:48178810:G:A(3),19:48178810:G:A(4),19:48178810:G:A(6),19:48178810:G:A(11),19:48180716:C:T(1),19:48180716:C:T(2),19:48180716:C:T(3),19:48180716:C:T(4),19:48180716:C:T(6),19:48180716:C:T(11),19:48180957:A:T(1),19:48180957:A:T(2),19:48180957:A:T(3),19:48180957:A:T(4),19:48180957:A:T(11),19:48182620:G:A(1),19:48182620:G:A(2),19:48182620:G:A(3),19:48182620:G:A(4),19:48182620:G:A(6),19:48182620:G:A(11),19:48182815:G:A(1),19:48182815:G:A(2),19:48182815:G:A(3),19:48182815:G:A(4),19:48182815:G:A(11),19:48182841:G:T(1),19:48182841:G:T(2),19:48182841:G:T(3),19:48182841:G:T(4),19:48182841:G:T(11),19:48182888:G:T(1),19:48182888:G:T(2),19:48182888:G:T(3),19:48182888:G:T(4),19:48182888:G:T(11),19:48183139:C:A(1),19:48183139:C:A(2),19:48183139:C:A(3),19:48183139:C:A(4),19:48183370:G:A(1),19:48183370:G:A(2),19:48183370:G:A(3),19:48183370:G:A(4),19:48183370:G:A(11),19:48183674:G:T(1),19:48183674:G:T(2),19:48183674:G:T(3),19:48183674:G:T(4),19:48183674:G:T(11),19:48183794:ACC:A(1),19:48183794:ACC:A(2),19:48183794:ACC:A(3),19:48183794:ACC:A(4),19:48183794:ACC:A(6),19:48183794:ACC:A(11),19:48184190:G:T(1),19:48184190:G:T(2),19:48184190:G:T(3),19:48184190:G:T(4),19:48184190:G:T(11),19:48193421:C:G(11),19:48193678:G:C(11)
19	2	19:50410644:C:T	50410644	8.64e-11	22	5	4	2	4	7	19:50398939:C:T(1),19:50398939:C:T(2),19:50398939:C:T(3),19:50398939:C:T(4),19:50410644:C:T(1),19:50410644:C:T(3),19:50410644:C:T(4)
22	1	22:50785780:G:A	50785780	2.61e-10	19	11	2	2	1	3	22:50785780:G:A(6),22:50785780:G:A(7),22:50785780:G:A(9)
Back to TOC

### Sheet: Suppl Table 6
Suppl Table 6. GWAS meta-analysis results for all genome wide significant signals and additional variants of interest from 12 genomic regions across 11 traits (excluding sxsubj).
Func.refGeneWithVer	Gene.refGeneWithVer	GeneDetail.refGeneWithVer	ExonicFunc.refGeneWithVer	AAChange.refGeneWithVer	MarkerName	Allele1	Allele2	ccmtrage					cccogage					ccirbage					ccaptage					ccpobage					ccvabage					ccpsyage					ccdepage					hddiagn					sxrater					sxfam					ANNOVAR annotation
Func.refGeneWithVer	Gene.refGeneWithVer	GeneDetail.refGeneWithVer	ExonicFunc.refGeneWithVer		MarkerName	Allele1	Allele2	Freq1	Weight	Zscore	P.value	Direction	Freq1	Weight	Zscore	P.value	Direction	Freq1	Weight	Zscore	P.value	Direction	Freq1	Weight	Zscore	P.value	Direction	Freq1	Weight	Zscore	P.value	Direction	Freq1	Weight	Zscore	P.value	Direction	Freq1	Weight	Zscore	P.value	Direction	Freq1	Weight	Zscore	P.value	Direction	Freq1	Weight	Zscore	P.value	Direction	Freq1	Weight	Zscore	P.value	Direction	Freq1	Weight	Zscore	P.value	Direction	Chr	Start	End	Ref	Alt	Func.refGeneWithVer	Gene.refGeneWithVer	GeneDetail.refGeneWithVer	ExonicFunc.refGeneWithVer	AAChange.refGeneWithVer	Xref.refGeneWithVer	cytoBand	avsnp151
intronic	RAB3B	.	.	.	1:51970082:C:A	a	c																										0.0442	15252	5.495	3.902e-08	++						0.0438	18155	2.785	0.005357	++-						0.0436	18357	2.627	0.008618	+++						1	51970082	51970082	C	A	intronic	RAB3B	.	.	.	.	1p32.3	rs1183791
intronic	ZFYVE9	.	.	.	1:52154218:A:G	a	g											0.0369	18059	2.959	0.003084	++-											0.0372	15252	5.471	4.465e-08	++						0.037	18155	3.283	0.001026	++-																1	52154218	52154218	A	G	intronic	ZFYVE9	.	.	.	.	1p32.3	rs553648
intronic	ZFYVE9	.	.	.	1:52156489:C:T	t	c											0.9631	18059	-2.959	0.003084	--+											0.9628	15252	-5.471	4.465e-08	--						0.963	18155	-3.283	0.001026	--+																1	52156489	52156489	C	T	intronic	ZFYVE9	.	.	.	.	1p32.3	rs561756
intronic	ZFYVE9	.	.	.	1:52157562:T:C	t	c											0.037	18059	3.057	0.002235	++-											0.0373	15252	5.512	3.555e-08	++						0.0371	18155	3.289	0.001007	++-																1	52157562	52157562	T	C	intronic	ZFYVE9	.	.	.	.	1p32.3	rs482451
intronic	ZFYVE9	.	.	.	1:52160223:G:A	a	g											0.9631	18059	-2.959	0.003084	--+											0.9628	15252	-5.471	4.465e-08	--						0.963	18155	-3.283	0.001026	--+																1	52160223	52160223	G	A	intronic	ZFYVE9	.	.	.	.	1p32.3	rs597405
intronic	ZFYVE9	.	.	.	1:52160509:T:C	t	c											0.0368	18059	2.923	0.00347	++-											0.0371	15252	5.456	4.872e-08	++						0.0369	18155	3.219	0.001285	++-																1	52160509	52160509	T	C	intronic	ZFYVE9	.	.	.	.	1p32.3	rs573219
intronic	ZFYVE9	.	.	.	1:52160511:G:A	a	g											0.963	18059	-3.008	0.002633	--+											0.9628	15252	-5.481	4.221e-08	--						0.9629	18155	-3.325	0.0008844	---																1	52160511	52160511	G	A	intronic	ZFYVE9	.	.	.	.	1p32.3	rs573221
intronic	ZFYVE9	.	.	.	1:52161490:T:C	t	c											0.0368	18059	2.923	0.003463	++-											0.0371	15252	5.452	4.972e-08	++						0.0369	18155	3.154	0.001608	++-																1	52161490	52161490	T	C	intronic	ZFYVE9	.	.	.	.	1p32.3	rs2764561
intronic	ZFYVE9	.	.	.	1:52171721:A:G	a	g											0.0369	18059	2.947	0.003204	++-											0.0371	15252	5.456	4.872e-08	++						0.0369	18155	3.251	0.001149	+++																1	52171721	52171721	A	G	intronic	ZFYVE9	.	.	.	.	1p32.3	rs4504837
intronic	ZFYVE9	.	.	.	1:52175602:G:T	t	g											0.9632	18059	-2.923	0.00347	--+											0.9629	15252	-5.456	4.872e-08	--						0.9631	18155	-3.219	0.001285	--+																1	52175602	52175602	G	T	intronic	ZFYVE9	.	.	.	.	1p32.3	rs1083301
intronic	ZFYVE9	.	.	.	1:52176606:G:A	a	g											0.9631	18059	-2.959	0.003084	--+											0.9628	15252	-5.471	4.465e-08	--						0.963	18155	-3.283	0.001026	--+																1	52176606	52176606	G	A	intronic	ZFYVE9	.	.	.	.	1p32.3	rs506269
intronic	ZFYVE9	.	.	.	1:52177879:A:G	a	g											0.0369	18059	2.951	0.003167	++-											0.0371	15252	5.491	4.004e-08	++						0.037	18155	3.318	0.0009076	++-																1	52177879	52177879	A	G	intronic	ZFYVE9	.	.	.	.	1p32.3	rs2985751
intronic	ZFYVE9	.	.	.	1:52180711:T:C	t	c											0.0369	18059	2.959	0.003084	++-											0.0372	15252	5.471	4.465e-08	++						0.037	18155	3.283	0.001026	++-																1	52180711	52180711	T	C	intronic	ZFYVE9	.	.	.	.	1p32.3	rs632733
intronic	ZFYVE9	.	.	.	1:52180739:C:G	c	g											0.0369	18059	2.959	0.003084	++-											0.0372	15252	5.471	4.465e-08	++						0.037	18155	3.283	0.001026	++-																1	52180739	52180739	C	G	intronic	ZFYVE9	.	.	.	.	1p32.3	rs551158
intronic	ZFYVE9	.	.	.	1:52182062:T:C	t	c											0.0368	18059	2.924	0.003459	++-											0.0371	15252	5.49	4.014e-08	++						0.0369	18155	3.224	0.001264	++-																1	52182062	52182062	T	C	intronic	ZFYVE9	.	.	.	.	1p32.3	rs605958
intronic	ZFYVE9	.	.	.	1:52182620:T:C	t	c											0.0369	18059	2.941	0.003269	++-											0.0372	15252	5.457	4.844e-08	++						0.037	18155	3.295	0.0009839	++-																1	52182620	52182620	T	C	intronic	ZFYVE9	.	.	.	.	1p32.3	rs603316
intronic	ZFYVE9	.	.	.	1:52184644:G:A	a	g											0.9631	18059	-2.924	0.003453	--+											0.9628	15252	-5.471	4.465e-08	--						0.963	18155	-3.247	0.001167	--+																1	52184644	52184644	G	A	intronic	ZFYVE9	.	.	.	.	1p32.3	rs6683487
intronic	ZFYVE9	.	.	.	1:52184978:T:G	t	g											0.0369	18059	2.892	0.003822	++-											0.0372	15252	5.496	3.879e-08	++						0.037	18155	3.266	0.00109	++-																1	52184978	52184978	T	G	intronic	ZFYVE9	.	.	.	.	1p32.3	rs541745
intronic	ZFYVE9	.	.	.	1:52195022:G:A	a	g											0.9632	18059	-2.916	0.003546	--+											0.9629	15252	-5.501	3.781e-08	--						0.9631	18155	-3.208	0.001338	--+																1	52195022	52195022	G	A	intronic	ZFYVE9	.	.	.	.	1p32.3	rs664441
intronic	ZFYVE9	.	.	.	1:52199663:G:A	a	g											0.9631	18059	-2.952	0.003152	--+											0.9628	15252	-5.516	3.462e-08	--						0.963	18155	-3.272	0.001068	--+																1	52199663	52199663	G	A	intronic	ZFYVE9	.	.	.	.	1p32.3	rs668662
intronic	ZFYVE9	.	.	.	1:52199915:G:A	a	g											0.9631	18059	-2.947	0.003213	--+											0.9628	15252	-5.512	3.555e-08	--						0.963	18155	-3.296	0.0009821	--+																1	52199915	52199915	G	A	intronic	ZFYVE9	.	.	.	.	1p32.3	rs684606
intronic	ZFYVE9	.	.	.	1:52316137:C:G	c	g																										0.977	15252	-5.838	5.281e-09	--																										1	52316137	52316137	C	G	intronic	ZFYVE9	.	.	.	.	1p32.3	rs2762827
UTR5	ASDURF,ASNSD1	NM_001353494.1:c.-42C>T,NM_001353493.2:c.-42C>T;NM_001353497.1:c.-4654C>T,NM_019048.4:c.-4654C>T	.	.	2:189661479:C:T	t	c	0.729	18210	-5.701	1.194e-08	---																																				0.7288	17917	-5.236	1.643e-07	---	0.7291	18357	-4.98	6.351e-07	---	0.7282	16359	-4.254	2.096e-05	---	2	189661479	189661479	C	T	UTR5	ASDURF,ASNSD1	NM_001353494.1:c.-42C>T,NM_001353493.2:c.-42C>T;NM_001353497.1:c.-4654C>T,NM_019048.4:c.-4654C>T	.	.	.	2q32.2	rs2289226
UTR5	ASDURF,ASNSD1	NM_001353494.1:c.-23C>T,NM_001353493.2:c.-23C>T;NM_001353497.1:c.-4635C>T,NM_019048.4:c.-4635C>T	.	.	2:189661498:C:T	t	c	0.7288	18210	-5.725	1.037e-08	---																																				0.7286	17917	-5.248	1.541e-07	---	0.7289	18357	-5.009	5.481e-07	---	0.728	16359	-4.254	2.096e-05	---	2	189661498	189661498	C	T	UTR5	ASDURF,ASNSD1	NM_001353494.1:c.-23C>T,NM_001353493.2:c.-23C>T;NM_001353497.1:c.-4635C>T,NM_019048.4:c.-4635C>T	.	.	.	2q32.2	rs1132360
intronic	ASDURF,ASNSD1	.	.	.	2:189663461:C:T	t	c	0.7271	18210	-5.656	1.552e-08	---	0.7271	18119	-2.582	0.009837	-+-																															0.7268	17917	-5.141	2.736e-07	---	0.7272	18357	-4.946	7.574e-07	---	0.7263	16359	-4.222	2.422e-05	---	2	189663461	189663461	C	T	intronic	ASDURF,ASNSD1	.	.	.	.	2q32.2	rs6434361
intronic	ASDURF,ASNSD1	.	.	.	2:189664270:C:T	t	c	0.7271	18210	-5.663	1.488e-08	---	0.7271	18119	-2.595	0.009448	-+-																															0.7267	17917	-5.147	2.644e-07	---	0.7272	18357	-4.936	7.958e-07	---	0.7263	16359	-4.212	2.535e-05	---	2	189664270	189664270	C	T	intronic	ASDURF,ASNSD1	.	.	.	.	2q32.2	rs4667297
intronic	ASDURF,ASNSD1	.	.	.	2:189664505:T:C	t	c	0.2721	18210	5.693	1.252e-08	+++	0.2721	18119	2.824	0.004747	+-+																															0.2724	17917	5.157	2.513e-07	+++	0.272	18357	4.97	6.697e-07	+++	0.2729	16359	4.218	2.469e-05	+++	2	189664505	189664505	T	C	intronic	ASDURF,ASNSD1	.	.	.	.	2q32.2	rs12693551
intronic	ASDURF,ASNSD1	.	.	.	2:189664833:A:ATC	a	atc	0.2721	18210	5.703	1.179e-08	+++	0.2722	18119	2.83	0.004657	+-+																															0.2725	17917	5.135	2.824e-07	+++	0.272	18357	4.977	6.451e-07	+++	0.2729	16359	4.226	2.376e-05	+++	2	189664833	189664833	A	ATC	intronic	ASDURF,ASNSD1	.	.	.	.	2q32.2	rs72540019
downstream	ASNSD1	dist=726	.	.	2:189671557:A:G	a	g	0.2732	18210	5.712	1.115e-08	+++																																				0.2735	17917	5.171	2.33e-07	+++	0.2731	18357	4.972	6.617e-07	+++	0.2739	16359	4.183	2.875e-05	+++	2	189671557	189671557	A	G	downstream	ASNSD1	dist=726	.	.	.	2q32.2	rs893784
intergenic	ASNSD1,ANKAR	dist=2260;dist=1579	.	.	2:189673091:T:TA	t	ta	0.8244	11996	-5.496	3.884e-08	-?-	0.8243	11907	-3.971	7.163e-05	-?-						0.8242	11930	-3.008	0.002625	-?-	0.8243	11887	-2.829	0.004665	-?-																0.8236	11715	-5.292	1.213e-07	-?-	0.8245	12060	-5.285	1.259e-07	-?-	0.8235	10784	-3.59	0.0003301	-?-	2	189673091	189673091	T	TA	intergenic	ASNSD1,ANKAR	dist=2260;dist=1579	.	.	.	2q32.2	rs11443757
intronic	ANKAR	.	.	.	2:189677460:T:C	t	c	0.2731	18210	5.656	1.548e-08	+++	0.2731	18119	2.629	0.008554	+-+																															0.2734	17917	5.095	3.492e-07	+++	0.273	18357	4.831	1.358e-06	+++	0.2738	16359	4.164	3.132e-05	+++	2	189677460	189677460	T	C	intronic	ANKAR	.	.	.	.	2q32.2	rs10931430
intronic	ANKAR	.	.	.	2:189677961:G:T	t	g	0.727	18210	-5.676	1.378e-08	---	0.7269	18119	-2.651	0.008035	-+-																															0.7266	17917	-5.118	3.093e-07	---	0.727	18357	-4.845	1.269e-06	---	0.7262	16359	-4.202	2.642e-05	---	2	189677961	189677961	G	T	intronic	ANKAR	.	.	.	.	2q32.2	rs4667299
intronic	ANKAR	.	.	.	2:189681574:A:G	a	g	0.2729	18210	5.663	1.491e-08	+++	0.2729	18119	2.578	0.009942	+-+																															0.2733	17917	5.095	3.496e-07	+++	0.2729	18357	4.786	1.703e-06	+++	0.2737	16359	4.12	3.796e-05	+++	2	189681574	189681574	A	G	intronic	ANKAR	.	.	.	.	2q32.2	rs11679767
intronic	ANKAR	.	.	.	2:189686708:C:T	t	c	0.2066	18210	5.9	3.635e-09	+++	0.2066	18119	3.527	0.0004209	+++						0.2064	18119	3.101	0.001931	+++																					0.2068	17917	6.096	1.091e-09	+++	0.2066	18357	5.528	3.24e-08	+++	0.2074	16359	4.549	5.392e-06	+++	2	189686708	189686708	C	T	intronic	ANKAR	.	.	.	.	2q32.2	rs55792400
intronic	ANKAR	.	.	.	2:189686980:A:G	a	g	0.7933	18210	-5.905	3.531e-09	---	0.7933	18119	-3.508	0.000451	---						0.7935	18119	-3.099	0.001943	---																					0.7931	17917	-6.102	1.046e-09	---	0.7933	18357	-5.504	3.705e-08	---	0.7925	16359	-4.549	5.389e-06	---	2	189686980	189686980	A	G	intronic	ANKAR	.	.	.	.	2q32.2	rs62185871
intronic	ANKAR	.	.	.	2:189689231:T:A	a	t	0.7178	18210	-5.533	3.144e-08	---																																				0.7174	17917	-4.888	1.02e-06	---	0.7178	18357	-4.591	4.406e-06	---	0.7171	16359	-3.991	6.569e-05	---	2	189689231	189689231	T	A	intronic	ANKAR	.	.	.	.	2q32.2	rs920427
intronic	ANKAR	.	.	.	2:189691149:G:A	a	g	0.2065	18210	5.933	2.977e-09	+++	0.2065	18119	3.483	0.0004952	+++						0.2063	18119	3.076	0.002098	+++																					0.2067	17917	6.11	9.964e-10	+++	0.2065	18357	5.504	3.715e-08	+++	0.2073	16359	4.543	5.546e-06	+++	2	189691149	189691149	G	A	intronic	ANKAR	.	.	.	.	2q32.2	rs4666781
intronic	ANKAR	.	.	.	2:189691950:C:T	t	c	0.727	18210	-5.658	1.535e-08	---	0.7269	18119	-2.612	0.009007	-+-																															0.7266	17917	-5.091	3.566e-07	---	0.727	18357	-4.791	1.656e-06	---	0.7262	16359	-4.117	3.846e-05	---	2	189691950	189691950	C	T	intronic	ANKAR	.	.	.	.	2q32.2	rs10931431
intronic	ANKAR	.	.	.	2:189697067:G:A	a	g	0.7267	18210	-5.581	2.392e-08	---																																				0.7263	17917	-5.036	4.743e-07	---	0.7268	18357	-4.72	2.362e-06	---	0.7259	16359	-4.062	4.866e-05	---	2	189697067	189697067	G	A	intronic	ANKAR	.	.	.	.	2q32.2	rs7571089
intronic	ANKAR	.	.	.	2:189697982:A:G	a	g	0.273	18210	5.618	1.935e-08	+++																																				0.2733	17917	5.033	4.819e-07	+++	0.2729	18357	4.776	1.79e-06	+++	0.2737	16359	4.071	4.672e-05	+++	2	189697982	189697982	A	G	intronic	ANKAR	.	.	.	.	2q32.2	rs1437891
intronic	ANKAR	.	.	.	2:189700038:A:T	a	t	0.2797	18210	5.893	3.791e-09	+++	0.2797	18119	2.601	0.009295	+-+																															0.28	17917	5.144	2.691e-07	+++	0.2795	18357	4.754	1.997e-06	+++	0.2805	16359	4.345	1.39e-05	+++	2	189700038	189700038	A	T	intronic	ANKAR	.	.	.	.	2q32.2	rs13021611
intronic	ANKAR	.	.	.	2:189704465:C:A	a	c	0.7933	18210	-5.861	4.599e-09	---	0.7933	18119	-3.942	8.065e-05	---						0.7935	18119	-3.165	0.001553	---																					0.7932	17917	-6.075	1.24e-09	---	0.7934	18357	-5.318	1.05e-07	---	0.7923	16359	-4.6	4.215e-06	---	2	189704465	189704465	C	A	intronic	ANKAR	.	.	.	.	2q32.2	rs10195109
intronic	ANKAR	.	.	.	2:189707337:G:A	a	g	0.7261	18210	-5.69	1.27e-08	---	0.7261	18119	-2.591	0.009561	-+-																															0.7257	17917	-5.13	2.895e-07	---	0.7262	18357	-4.777	1.777e-06	---	0.7252	16359	-4.179	2.934e-05	---	2	189707337	189707337	G	A	intronic	ANKAR	.	.	.	.	2q32.2	rs12471217
intronic	ANKAR	.	.	.	2:189707565:A:G	a	g	0.7928	18210	-5.971	2.359e-09	---	0.7928	18119	-3.481	0.0005002	---						0.793	18119	-3.218	0.001292	---																					0.7925	17917	-6.148	7.85e-10	---	0.7928	18357	-5.502	3.749e-08	---	0.7919	16359	-4.637	3.532e-06	---	2	189707565	189707565	A	G	intronic	ANKAR	.	.	.	.	2q32.2	rs6434363
intronic	ANKAR	.	.	.	2:189707695:T:C	t	c	0.7927	18210	-5.989	2.108e-09	---	0.7927	18119	-3.504	0.0004579	---						0.7929	18119	-3.236	0.001211	---																					0.7925	17917	-6.149	7.804e-10	---	0.7928	18357	-5.507	3.641e-08	---	0.7919	16359	-4.629	3.669e-06	---	2	189707695	189707695	T	C	intronic	ANKAR	.	.	.	.	2q32.2	rs6434365
intronic	ANKAR	.	.	.	2:189711910:T:C	t	c	0.7927	18210	-6.001	1.961e-09	---	0.7926	18119	-3.524	0.0004251	---						0.7928	18119	-3.267	0.001087	---																					0.7924	17917	-6.176	6.558e-10	---	0.7927	18357	-5.535	3.108e-08	---	0.7918	16359	-4.657	3.204e-06	---	2	189711910	189711910	T	C	intronic	ANKAR	.	.	.	.	2q32.2	rs11885423
intronic	ANKAR	.	.	.	2:189712052:G:A	a	g	0.2075	18210	6.086	1.158e-09	+++	0.2075	18119	3.564	0.0003659	+++						0.2073	18119	3.243	0.001182	+++																					0.2077	17917	6.195	5.813e-10	+++	0.2074	18357	5.589	2.282e-08	+++	0.2084	16359	4.665	3.081e-06	+++	2	189712052	189712052	G	A	intronic	ANKAR	.	.	.	.	2q32.2	rs2264018
intronic	ANKAR	.	.	.	2:189713238:G:A	a	g	0.7267	18210	-5.701	1.19e-08	---	0.7268	18119	-2.584	0.009765	-+-																															0.7264	17917	-5.149	2.617e-07	---	0.7268	18357	-4.795	1.624e-06	---	0.7259	16359	-4.187	2.823e-05	---	2	189713238	189713238	G	A	intronic	ANKAR	.	.	.	.	2q32.2	rs10207346
intronic	ANKAR	.	.	.	2:189713378:G:A	a	g	0.7263	18210	-5.727	1.02e-08	---	0.7263	18119	-2.599	0.009337	-+-																															0.726	17917	-5.147	2.641e-07	---	0.7264	18357	-4.797	1.608e-06	---	0.7255	16359	-4.184	2.858e-05	---	2	189713378	189713378	G	A	intronic	ANKAR	.	.	.	.	2q32.2	rs10207536
intronic	ANKAR	.	.	.	2:189714872:G:A	a	g	0.7263	18210	-5.732	9.897e-09	---	0.7263	18119	-2.592	0.009555	-+-																															0.726	17917	-5.152	2.581e-07	---	0.7264	18357	-4.803	1.559e-06	---	0.7255	16359	-4.19	2.787e-05	---	2	189714872	189714872	G	A	intronic	ANKAR	.	.	.	.	2q32.2	rs12990627
intronic	ANKAR	.	.	.	2:189715203:A:C	a	c	0.7928	18210	-5.944	2.781e-09	---	0.7928	18119	-3.498	0.0004687	---						0.793	18119	-3.23	0.001238	---																					0.7925	17917	-6.147	7.909e-10	---	0.7928	18357	-5.534	3.133e-08	---	0.7919	16359	-4.634	3.593e-06	---	2	189715203	189715203	A	C	intronic	ANKAR	.	.	.	.	2q32.2	rs55675300
intronic	ANKAR	.	.	.	2:189716559:T:C	t	c	0.7928	18210	-5.932	2.984e-09	---	0.7928	18119	-3.481	0.0005004	---						0.793	18119	-3.23	0.001239	---																					0.7926	17917	-6.123	9.189e-10	---	0.7929	18357	-5.514	3.499e-08	---	0.792	16359	-4.612	3.997e-06	---	2	189716559	189716559	T	C	intronic	ANKAR	.	.	.	.	2q32.2	rs202040935
intronic	ANKAR	.	.	.	2:189716670:C:T	t	c	0.7263	18210	-5.666	1.463e-08	---																																				0.726	17917	-5.103	3.342e-07	---	0.7264	18357	-4.786	1.701e-06	---	0.7255	16359	-4.166	3.099e-05	---	2	189716670	189716670	C	T	intronic	ANKAR	.	.	.	.	2q32.2	rs13011710
intronic	ANKAR	.	.	.	2:189716821:C:G	c	g	0.2738	18210	5.676	1.375e-08	+++																																				0.2741	17917	5.109	3.235e-07	+++	0.2737	18357	4.781	1.747e-06	+++	0.2746	16359	4.131	3.619e-05	+++	2	189716821	189716821	C	G	intronic	ANKAR	.	.	.	.	2q32.2	rs76068452
intronic	ANKAR	.	.	.	2:189716831:C:A	a	c	0.2724	18210	5.745	9.2e-09	+++	0.2724	18119	2.819	0.004823	+-+																															0.2726	17917	5.12	3.049e-07	+++	0.2723	18357	4.845	1.267e-06	+++	0.2732	16359	4.181	2.905e-05	+++	2	189716831	189716831	C	A	intronic	ANKAR	.	.	.	.	2q32.2	rs7603192
intronic	ANKAR	.	.	.	2:189718461:C:T	t	c	0.2093	18210	5.933	2.972e-09	+++	0.2093	18119	3.57	0.0003568	+++						0.2091	18119	3.067	0.002161	+++																					0.2095	17917	6.101	1.056e-09	+++	0.2092	18357	5.539	3.047e-08	+++	0.2102	16359	4.572	4.839e-06	+++	2	189718461	189718461	C	T	intronic	ANKAR	.	.	.	.	2q32.2	rs7557519
intronic	ANKAR	.	.	.	2:189718843:G:A	a	g	0.7263	18210	-5.719	1.069e-08	---	0.7263	18119	-2.594	0.009498	-+-																															0.726	17917	-5.151	2.596e-07	---	0.7264	18357	-4.798	1.605e-06	---	0.7255	16359	-4.175	2.976e-05	---	2	189718843	189718843	G	A	intronic	ANKAR	.	.	.	.	2q32.2	rs13026135
intronic	ANKAR	.	.	.	2:189721105:A:C	a	c	0.7924	18210	-5.99	2.092e-09	---	0.7924	18119	-3.496	0.0004717	---						0.7926	18119	-3.205	0.001349	---																					0.7922	17917	-6.157	7.407e-10	---	0.7925	18357	-5.579	2.421e-08	---	0.7916	16359	-4.665	3.091e-06	---	2	189721105	189721105	A	C	intronic	ANKAR	.	.	.	.	2q32.2	rs1966729
intronic	ANKAR	.	.	.	2:189721497:C:T	t	c	0.2071	18210	5.939	2.863e-09	+++	0.2071	18119	3.43	0.0006037	+++						0.2069	18119	3.183	0.00146	+++																					0.2073	17917	6.133	8.61e-10	+++	0.207	18357	5.511	3.564e-08	+++	0.2079	16359	4.637	3.527e-06	+++	2	189721497	189721497	C	T	intronic	ANKAR	.	.	.	.	2q32.2	rs6717922
intronic	ANKAR	.	.	.	2:189725630:G:A	a	g	0.2063	18210	5.938	2.887e-09	+++	0.2063	18119	3.18	0.001472	+++						0.2062	18119	3.002	0.002683	+++																					0.2066	17917	6.089	1.136e-09	+++	0.2063	18357	5.465	4.639e-08	+++	0.2072	16359	4.559	5.149e-06	+++	2	189725630	189725630	G	A	intronic	ANKAR	.	.	.	.	2q32.2	rs4667306
intronic	ANKAR	.	.	.	2:189726211:G:A	a	g	0.727	18210	-5.726	1.026e-08	---																																				0.7267	17917	-5.137	2.786e-07	---	0.7271	18357	-4.81	1.508e-06	---	0.7262	16359	-4.14	3.479e-05	---	2	189726211	189726211	G	A	intronic	ANKAR	.	.	.	.	2q32.2	rs12693557
intronic	ANKAR	.	.	.	2:189726507:T:G	t	g	0.2729	18210	5.711	1.121e-08	+++																																				0.2732	17917	5.122	3.026e-07	+++	0.2728	18357	4.822	1.42e-06	+++	0.2737	16359	4.128	3.653e-05	+++	2	189726507	189726507	T	G	intronic	ANKAR	.	.	.	.	2q32.2	rs13035966
intronic	ANKAR	.	.	.	2:189731178:A:G	a	g	0.7938	18210	-6.005	1.908e-09	---	0.7939	18119	-3.283	0.001029	---						0.794	18119	-3	0.002697	---																					0.7936	17917	-6.144	8.07e-10	---	0.7939	18357	-5.516	3.461e-08	---	0.793	16359	-4.658	3.2e-06	---	2	189731178	189731178	A	G	intronic	ANKAR	.	.	.	.	2q32.2	rs16831925
intronic	ANKAR	.	.	.	2:189732515:G:T	t	g	0.7276	18210	-5.689	1.274e-08	---																																				0.7273	17917	-5.144	2.686e-07	---	0.7277	18357	-4.803	1.56e-06	---	0.7268	16359	-4.141	3.456e-05	---	2	189732515	189732515	G	T	intronic	ANKAR	.	.	.	.	2q32.2	rs6741074
intronic	ANKAR	.	.	.	2:189734726:G:A	a	g	0.727	18210	-5.679	1.358e-08	---																																				0.7266	17917	-5.111	3.197e-07	---	0.7271	18357	-4.772	1.824e-06	---	0.7262	16359	-4.139	3.485e-05	---	2	189734726	189734726	G	A	intronic	ANKAR	.	.	.	.	2q32.2	rs2033746
intronic	ANKAR	.	.	.	2:189736026:G:A	a	g	0.727	18210	-5.719	1.072e-08	---																																				0.7266	17917	-5.139	2.766e-07	---	0.7271	18357	-4.787	1.695e-06	---	0.7261	16359	-4.136	3.532e-05	---	2	189736026	189736026	G	A	intronic	ANKAR	.	.	.	.	2q32.2	rs12992061
intronic	ANKAR	.	.	.	2:189739054:C:T	t	c	0.2064	18210	5.962	2.498e-09	+++	0.2064	18119	3.24	0.001194	+++						0.2062	18119	3.066	0.002168	+++																					0.2066	17917	6.123	9.205e-10	+++	0.2063	18357	5.488	4.074e-08	+++	0.2072	16359	4.638	3.522e-06	+++	2	189739054	189739054	C	T	intronic	ANKAR	.	.	.	.	2q32.2	rs1550388
intronic	ANKAR	.	.	.	2:189739104:G:A	a	g	0.7269	18210	-5.675	1.384e-08	---																																				0.7265	17917	-5.115	3.142e-07	---	0.727	18357	-4.766	1.876e-06	---	0.7261	16359	-4.132	3.596e-05	---	2	189739104	189739104	G	A	intronic	ANKAR	.	.	.	.	2q32.2	rs2033870
intronic	ANKAR	.	.	.	2:189739282:A:C	a	c	0.7937	18210	-5.944	2.785e-09	---	0.7937	18119	-3.217	0.001295	---						0.7939	18119	-3.031	0.002436	---																					0.7934	17917	-6.107	1.013e-09	---	0.7938	18357	-5.468	4.557e-08	---	0.7929	16359	-4.631	3.648e-06	---	2	189739282	189739282	A	C	intronic	ANKAR	.	.	.	.	2q32.2	rs16831939
intronic	ANKAR	.	.	.	2:189740695:T:A	a	t	0.2065	18210	5.969	2.39e-09	+++	0.2065	18119	3.273	0.001063	+++						0.2064	18119	3.019	0.002536	+++																					0.2068	17917	6.097	1.078e-09	+++	0.2065	18357	5.535	3.111e-08	+++	0.2073	16359	4.631	3.643e-06	+++	2	189740695	189740695	T	A	intronic	ANKAR	.	.	.	.	2q32.2	rs1225101
intronic	ANKAR	.	.	.	2:189742484:C:T	t	c	0.2063	18210	5.931	3.005e-09	+++	0.2062	18119	3.215	0.001303	+++						0.2061	18119	3.038	0.002381	+++																					0.2065	17917	6.088	1.145e-09	+++	0.2062	18357	5.485	4.124e-08	+++	0.207	16359	4.612	3.981e-06	+++	2	189742484	189742484	C	T	intronic	ANKAR	.	.	.	.	2q32.2	rs12052909
intronic	ANKAR	.	.	.	2:189745061:C:T	t	c	0.7269	18210	-5.705	1.162e-08	---																																				0.7265	17917	-5.128	2.934e-07	---	0.727	18357	-4.822	1.424e-06	---	0.726	16359	-4.141	3.451e-05	---	2	189745061	189745061	C	T	intronic	ANKAR	.	.	.	.	2q32.2	rs2164832
intronic	ANKAR	.	.	.	2:189745811:G:T	t	g	0.2063	18210	6.013	1.817e-09	+++	0.2063	18119	3.225	0.001258	+++						0.2061	18119	3.041	0.002357	+++																					0.2065	17917	6.154	7.572e-10	+++	0.2062	18357	5.52	3.394e-08	+++	0.2071	16359	4.659	3.171e-06	+++	2	189745811	189745811	G	T	intronic	ANKAR	.	.	.	.	2q32.2	rs16831955
intronic	ANKAR	.	.	.	2:189746358:T:C	t	c	0.2729	18210	5.694	1.244e-08	+++																																				0.2733	17917	5.107	3.281e-07	+++	0.2728	18357	4.758	1.955e-06	+++	0.2738	16359	4.138	3.511e-05	+++	2	189746358	189746358	T	C	intronic	ANKAR	.	.	.	.	2q32.2	rs13002216
intronic	OSGEPL1	.	.	.	2:189747601:A:C	a	c	0.7934	18210	-6.031	1.625e-09	---	0.7934	18119	-3.247	0.001167	---						0.7936	18119	-3.032	0.00243	---																					0.7932	17917	-6.152	7.643e-10	---	0.7935	18357	-5.555	2.782e-08	---	0.7926	16359	-4.679	2.888e-06	---	2	189747601	189747601	A	C	intronic	OSGEPL1	.	.	.	.	2q32.2	rs1898560
intronic	OSGEPL1	.	.	.	2:189747977:C:T	t	c	0.7271	18210	-5.676	1.375e-08	---																																				0.7267	17917	-5.085	3.682e-07	---	0.7272	18357	-4.751	2.021e-06	---	0.7263	16359	-4.126	3.691e-05	---	2	189747977	189747977	C	T	intronic	OSGEPL1	.	.	.	.	2q32.2	rs11685425
intronic	OSGEPL1	.	.	.	2:189748254:C:T	t	c	0.2062	18210	5.998	1.999e-09	+++	0.2062	18119	3.216	0.001302	+++						0.206	18119	3.024	0.002492	+++																					0.2064	17917	6.144	8.041e-10	+++	0.2061	18357	5.501	3.785e-08	+++	0.207	16359	4.653	3.27e-06	+++	2	189748254	189748254	C	T	intronic	OSGEPL1	.	.	.	.	2q32.2	rs4666783
intronic	OSGEPL1	.	.	.	2:189754760:G:C	c	g	0.7272	18210	-5.726	1.031e-08	---																																				0.7269	17917	-5.132	2.867e-07	---	0.7273	18357	-4.802	1.573e-06	---	0.7264	16359	-4.19	2.788e-05	---	2	189754760	189754760	G	C	intronic	OSGEPL1	.	.	.	.	2q32.2	rs10210345
intronic	OSGEPL1	.	.	.	2:189759744:CTTAT:C	cttat	c	0.8097	18210	-5.511	3.569e-08	---	0.8096	18119	-2.965	0.003031	---						0.81	18119	-2.734	0.006266	---																					0.8095	17917	-5.647	1.63e-08	---	0.8097	18357	-4.983	6.266e-07	---	0.8088	16359	-4.321	1.553e-05	---	2	189759744	189759748	CTTAT	C	intronic	OSGEPL1	.	.	.	.	2q32.2	rs144508956
intronic	OSGEPL1	.	.	.	2:189760696:CAG:C	cag	c	0.8099	18210	-5.532	3.169e-08	---	0.8099	18119	-2.958	0.003099	---						0.8102	18119	-2.778	0.005471	---																					0.8098	17917	-5.694	1.24e-08	---	0.81	18357	-4.953	7.294e-07	---	0.8091	16359	-4.334	1.462e-05	---	2	189760696	189760698	CAG	C	intronic	OSGEPL1	.	.	.	.	2q32.2	rs142544709
intronic	OSGEPL1	.	.	.	2:189761089:GACTA:G	g	gacta	0.727	18210	-5.669	1.435e-08	---																																				0.7267	17917	-5.079	3.799e-07	---	0.7271	18357	-4.731	2.235e-06	---	0.7262	16359	-4.146	3.385e-05	---	2	189761089	189761093	GACTA	G	intronic	OSGEPL1	.	.	.	.	2q32.2	rs374546340
ncRNA_intronic	OSGEPL1-AS1	.	.	.	2:189763842:G:A	a	g	0.7272	18210	-5.675	1.39e-08	---																																				0.7269	17917	-5.101	3.382e-07	---	0.7273	18357	-4.764	1.9e-06	---	0.7264	16359	-4.17	3.047e-05	---	2	189763842	189763842	G	A	ncRNA_intronic	OSGEPL1-AS1	.	.	.	.	2q32.2	rs13009889
ncRNA_exonic	OSGEPL1-AS1	.	.	.	2:189764968:G:A	a	g	0.727	18210	-5.68	1.351e-08	---																																				0.7267	17917	-5.115	3.14e-07	---	0.7271	18357	-4.768	1.865e-06	---	0.7262	16359	-4.172	3.025e-05	---	2	189764968	189764968	G	A	ncRNA_exonic	OSGEPL1-AS1	.	.	.	.	2q32.2	rs10931433
intronic	ORMDL1	.	.	.	2:189768112:A:C	a	c	0.273	18210	5.643	1.67e-08	+++																																				0.2734	17917	5.061	4.164e-07	+++	0.2729	18357	4.744	2.092e-06	+++	0.2739	16359	4.134	3.563e-05	+++	2	189768112	189768112	A	C	intronic	ORMDL1	.	.	.	.	2q32.2	rs10197331
intronic	ORMDL1	.	.	.	2:189769545:A:G	a	g	0.7935	18210	-5.986	2.146e-09	---	0.7936	18119	-3.226	0.001255	---						0.7937	18119	-3.078	0.002086	---																					0.7933	17917	-6.156	7.479e-10	---	0.7936	18357	-5.516	3.469e-08	---	0.7927	16359	-4.673	2.967e-06	---	2	189769545	189769545	A	G	intronic	ORMDL1	.	.	.	.	2q32.2	rs6719224
UTR3	ORMDL1	NM_001128150.2:c.*1350G>A,NM_016467.5:c.*1350G>A	.	.	2:189770417:C:T	t	c	0.7272	18210	-5.675	1.39e-08	---																																				0.7269	17917	-5.101	3.382e-07	---	0.7273	18357	-4.764	1.9e-06	---	0.7264	16359	-4.17	3.047e-05	---	2	189770417	189770417	C	T	UTR3	ORMDL1	NM_001128150.2:c.*1350G>A,NM_016467.5:c.*1350G>A	.	.	.	2q32.2	rs1055091
UTR3	ORMDL1	NM_001128150.2:c.*479C>T,NM_016467.5:c.*479C>T	.	.	2:189771288:G:A	a	g	0.2063	18210	5.962	2.484e-09	+++	0.2063	18119	3.217	0.001295	+++						0.2062	18119	3.076	0.002097	+++																					0.2066	17917	6.127	8.966e-10	+++	0.2062	18357	5.492	3.97e-08	+++	0.2071	16359	4.652	3.281e-06	+++	2	189771288	189771288	G	A	UTR3	ORMDL1	NM_001128150.2:c.*479C>T,NM_016467.5:c.*479C>T	.	.	.	2q32.2	rs2289404
UTR3	ORMDL1	NM_001128150.2:c.*82G>C,NM_016467.5:c.*82G>C	.	.	2:189771685:C:G	c	g	0.2727	18210	5.667	1.451e-08	+++																																				0.273	17917	5.09	3.59e-07	+++	0.2726	18357	4.756	1.972e-06	+++	0.2735	16359	4.164	3.126e-05	+++	2	189771685	189771685	C	G	UTR3	ORMDL1	NM_001128150.2:c.*82G>C,NM_016467.5:c.*82G>C	.	.	.	2q32.2	rs6942
intronic	ORMDL1	.	.	.	2:189775136:C:T	t	c	0.0135	18210	-3.258	0.001122	---	0.0135	18119	-4.496	6.927e-06	---											0.0133	18044	-3.028	0.002462	---																0.0136	17917	-2.776	0.0055	---	0.0136	18357	-3.478	0.0005056	---	0.0131	16359	-2.578	0.009947	---	2	189775136	189775136	C	T	intronic	ORMDL1	.	.	.	.	2q32.2	rs76405401
intronic	ORMDL1	.	.	.	2:189775189:A:C	a	c	0.7933	18210	-6.003	1.936e-09	---	0.7933	18119	-3.311	0.0009304	---						0.7935	18119	-3.132	0.001736	---																					0.7931	17917	-6.155	7.523e-10	---	0.7934	18357	-5.519	3.405e-08	---	0.7925	16359	-4.693	2.69e-06	---	2	189775189	189775189	A	C	intronic	ORMDL1	.	.	.	.	2q32.2	rs3791767
intronic	ORMDL1	.	.	.	2:189775749:A:G	a	g	0.2728	18210	5.672	1.415e-08	+++																																				0.2731	17917	5.094	3.512e-07	+++	0.2727	18357	4.763	1.911e-06	+++	0.2736	16359	4.173	3.013e-05	+++	2	189775749	189775749	A	G	intronic	ORMDL1	.	.	.	.	2q32.2	rs3816196
intronic	ORMDL1	.	.	.	2:189776263:A:T	a	t	0.7935	18210	-5.983	2.189e-09	---	0.7936	18119	-3.218	0.001291	---						0.7937	18119	-3.068	0.002155	---																					0.7933	17917	-6.148	7.848e-10	---	0.7936	18357	-5.515	3.489e-08	---	0.7927	16359	-4.676	2.923e-06	---	2	189776263	189776263	A	T	intronic	ORMDL1	.	.	.	.	2q32.2	rs12622902
intronic	ORMDL1	.	.	.	2:189776458:T:C	t	c	0.7935	18210	-5.983	2.189e-09	---	0.7936	18119	-3.218	0.001291	---						0.7937	18119	-3.068	0.002155	---																					0.7933	17917	-6.148	7.848e-10	---	0.7936	18357	-5.515	3.489e-08	---	0.7927	16359	-4.676	2.923e-06	---	2	189776458	189776458	T	C	intronic	ORMDL1	.	.	.	.	2q32.2	rs12619808
intronic	ORMDL1	.	.	.	2:189776958:C:T	t	c	0.7272	18210	-5.672	1.415e-08	---																																				0.7269	17917	-5.094	3.512e-07	---	0.7273	18357	-4.763	1.911e-06	---	0.7264	16359	-4.173	3.013e-05	---	2	189776958	189776958	C	T	intronic	ORMDL1	.	.	.	.	2q32.2	rs6738042
intronic	ORMDL1	.	.	.	2:189778220:C:T	t	c	0.2068	18210	5.999	1.986e-09	+++	0.2067	18119	3.226	0.001255	+++						0.2066	18119	3.04	0.002362	+++																					0.207	17917	6.141	8.21e-10	+++	0.2067	18357	5.549	2.871e-08	+++	0.2076	16359	4.694	2.673e-06	+++	2	189778220	189778220	C	T	intronic	ORMDL1	.	.	.	.	2q32.2	rs12618231
intronic	ORMDL1	.	.	.	2:189778531:G:A	a	g	0.7272	18210	-5.672	1.415e-08	---																																				0.7269	17917	-5.094	3.512e-07	---	0.7273	18357	-4.763	1.911e-06	---	0.7264	16359	-4.173	3.013e-05	---	2	189778531	189778531	G	A	intronic	ORMDL1	.	.	.	.	2q32.2	rs7591929
intronic	ORMDL1	.	.	.	2:189778792:C:T	t	c	0.7271	18210	-5.668	1.442e-08	---																																				0.7268	17917	-5.097	3.451e-07	---	0.7272	18357	-4.757	1.965e-06	---	0.7263	16359	-4.165	3.109e-05	---	2	189778792	189778792	C	T	intronic	ORMDL1	.	.	.	.	2q32.2	rs7592066
intronic	ORMDL1	.	.	.	2:189778950:G:A	a	g	0.7271	18210	-5.668	1.442e-08	---																																				0.7268	17917	-5.097	3.451e-07	---	0.7272	18357	-4.757	1.965e-06	---	0.7263	16359	-4.165	3.109e-05	---	2	189778950	189778950	G	A	intronic	ORMDL1	.	.	.	.	2q32.2	rs7595020
intronic	ORMDL1	.	.	.	2:189780324:G:A	a	g	0.7272	18210	-5.694	1.244e-08	---																																				0.7269	17917	-5.11	3.215e-07	---	0.7273	18357	-4.78	1.75e-06	---	0.7264	16359	-4.191	2.775e-05	---	2	189780324	189780324	G	A	intronic	ORMDL1	.	.	.	.	2q32.2	rs4525728
UTR5	PMS1	NM_001321051.1:c.-7220G>C,NM_001289408.1:c.-33537G>C,NM_001289409.1:c.-33537G>C,NM_000534.5:c.-7220G>C,NM_001321045.2:c.-7220G>C,NM_001321049.2:c.-7220G>C,NM_001321046.2:c.-7220G>C,NM_001128144.2:c.-7220G>C,NM_001128143.2:c.-7220G>C,NM_001321047.2:c.-7220G>C,NM_001321044.2:c.-7220G>C	.	.	2:189784590:G:C	c	g	0.2062	18210	5.952	2.651e-09	+++	0.2062	18119	3.14	0.001687	+++						0.2061	18119	3.042	0.002347	+++																					0.2065	17917	6.102	1.048e-09	+++	0.2062	18357	5.471	4.486e-08	+++	0.207	16359	4.644	3.409e-06	+++	2	189784590	189784590	G	C	UTR5	PMS1	NM_001321051.1:c.-7220G>C,NM_001289408.1:c.-33537G>C,NM_001289409.1:c.-33537G>C,NM_000534.5:c.-7220G>C,NM_001321045.2:c.-7220G>C,NM_001321049.2:c.-7220G>C,NM_001321046.2:c.-7220G>C,NM_001128144.2:c.-7220G>C,NM_001128143.2:c.-7220G>C,NM_001321047.2:c.-7220G>C,NM_001321044.2:c.-7220G>C	.	.	.	2q32.2	rs5742933
intronic	PMS1	.	.	.	2:189784856:C:T	t	c	0.727	18210	-5.679	1.353e-08	---																																				0.7267	17917	-5.07	3.98e-07	---	0.7271	18357	-4.744	2.096e-06	---	0.7262	16359	-4.166	3.104e-05	---	2	189784856	189784856	C	T	intronic	PMS1	.	.	.	.	2q32.2	rs1899025
intronic	PMS1	.	.	.	2:189785232:G:A	a	g	0.727	18210	-5.677	1.373e-08	---																																				0.7267	17917	-5.07	3.979e-07	---	0.7271	18357	-4.746	2.078e-06	---	0.7262	16359	-4.161	3.168e-05	---	2	189785232	189785232	G	A	intronic	PMS1	.	.	.	.	2q32.2	rs5742938
intronic	PMS1	.	.	.	2:189790835:G:C	c	g	0.2061	18210	5.954	2.609e-09	+++	0.2061	18119	3.149	0.001641	+++						0.2059	18119	3.011	0.002606	+++																					0.2063	17917	6.099	1.066e-09	+++	0.206	18357	5.468	4.553e-08	+++	0.2069	16359	4.631	3.631e-06	+++	2	189790835	189790835	G	C	intronic	PMS1	.	.	.	.	2q32.2	rs3762545
intronic	PMS1	.	.	.	2:189792874:C:T	t	c	0.2059	18210	5.958	2.549e-09	+++	0.2059	18119	3.129	0.001751	+++						0.2058	18119	2.977	0.00291	+++																					0.2061	17917	6.082	1.19e-09	+++	0.2058	18357	5.434	5.503e-08	+++	0.2067	16359	4.595	4.337e-06	+++	2	189792874	189792874	C	T	intronic	PMS1	.	.	.	.	2q32.2	rs1609883
intronic	PMS1	.	.	.	2:189793107:A:G	a	g	0.7273	18210	-5.662	1.494e-08	---																																				0.7269	17917	-5.058	4.228e-07	---	0.7274	18357	-4.727	2.273e-06	---	0.7265	16359	-4.14	3.476e-05	---	2	189793107	189793107	A	G	intronic	PMS1	.	.	.	.	2q32.2	rs1233262
intronic	PMS1	.	.	.	2:189796390:G:T	t	g	0.2722	18210	5.633	1.767e-08	+++																																				0.2725	17917	5.062	4.145e-07	+++	0.2721	18357	4.721	2.342e-06	+++	0.2729	16359	4.152	3.297e-05	+++	2	189796390	189796390	G	T	intronic	PMS1	.	.	.	.	2q32.2	rs1233265
intronic	PMS1	.	.	.	2:189796878:T:TG	t	tg	0.7937	18210	-5.878	4.141e-09	---	0.7937	18119	-3.193	0.00141	---						0.7939	18119	-2.949	0.003186	---																					0.7935	17917	-6.087	1.153e-09	---	0.7938	18357	-5.46	4.761e-08	---	0.793	16359	-4.654	3.249e-06	---	2	189796878	189796878	T	TG	intronic	PMS1	.	.	.	.	2q32.2	rs5742988
intronic	PMS1	.	.	.	2:189799626:A:G	a	g	0.7935	18210	-5.895	3.746e-09	---	0.7936	18119	-3.133	0.00173	---						0.7937	18119	-3.003	0.00267	---																					0.7933	17917	-6.1	1.064e-09	---	0.7936	18357	-5.48	4.244e-08	---	0.7928	16359	-4.67	3.011e-06	---	2	189799626	189799626	A	G	intronic	PMS1	.	.	.	.	2q32.2	rs5742998
intronic	PMS1	.	.	.	2:189799912:A:C	a	c	0.7272	18210	-5.594	2.225e-08	---																																				0.7269	17917	-5.051	4.391e-07	---	0.7273	18357	-4.733	2.211e-06	---	0.7265	16359	-4.169	3.061e-05	---	2	189799912	189799912	A	C	intronic	PMS1	.	.	.	.	2q32.2	rs1233299
intronic	PMS1	.	.	.	2:189801179:G:A	a	g	0.2074	18210	5.842	5.154e-09	+++	0.2074	18119	3.038	0.002382	+++						0.2073	18119	2.993	0.002762	+++																					0.2077	17917	6.012	1.831e-09	+++	0.2074	18357	5.344	9.072e-08	+++	0.2082	16359	4.602	4.185e-06	+++	2	189801179	189801179	G	A	intronic	PMS1	.	.	.	.	2q32.2	rs62184283
intronic	PMS1	.	.	.	2:189804154:C:A	a	c	0.273	18210	5.537	3.078e-08	+++																																				0.2733	17917	4.994	5.924e-07	+++	0.2729	18357	4.672	2.983e-06	+++	0.2738	16359	4.078	4.534e-05	+++	2	189804154	189804154	C	A	intronic	PMS1	.	.	.	.	2q32.2	rs1233302
UTR3	PMS1	NM_001321049.2:c.*200_*202delinsC	.	.	2:189806082:CAT:C	cat	c	0.7937	18210	-5.862	4.577e-09	---	0.7937	18119	-3.124	0.001786	---						0.7939	18119	-2.993	0.002764	---																					0.7935	17917	-6.067	1.307e-09	---	0.7938	18357	-5.425	5.787e-08	---	0.7929	16359	-4.701	2.587e-06	---	2	189806082	189806084	CAT	C	UTR3	PMS1	NM_001321049.2:c.*200_*202delinsC	.	.	.	2q32.2	rs149641821
UTR3	PMS1	NM_001321051.1:c.*27C>T,NM_001321049.2:c.*647C>T	.	.	2:189806529:C:T	t	c	0.2063	18210	5.853	4.828e-09	+++	0.2062	18119	3.133	0.001731	+++						0.2061	18119	2.978	0.002901	+++																					0.2065	17917	6.063	1.334e-09	+++	0.2062	18357	5.445	5.188e-08	+++	0.2071	16359	4.701	2.587e-06	+++	2	189806529	189806529	C	T	UTR3	PMS1	NM_001321051.1:c.*27C>T,NM_001321049.2:c.*647C>T	.	.	.	2q32.2	rs5743017
intronic	PMS1	.	.	.	2:189807898:A:C	a	c	0.7937	18210	-5.845	5.067e-09	---	0.7937	18119	-3.13	0.001749	---						0.7939	18119	-2.988	0.002804	---																					0.7935	17917	-6.056	1.395e-09	---	0.7938	18357	-5.437	5.417e-08	---	0.7929	16359	-4.693	2.689e-06	---	2	189807898	189807898	A	C	intronic	PMS1	.	.	.	.	2q32.2	rs1317751
intronic	PMS1	.	.	.	2:189809109:C:T	t	c	0.206	18210	5.872	4.307e-09	+++	0.206	18119	3.148	0.001644	+++						0.2059	18119	3.022	0.00251	+++																					0.2063	17917	6.048	1.464e-09	+++	0.206	18357	5.452	4.986e-08	+++	0.2069	16359	4.675	2.943e-06	+++	2	189809109	189809109	C	T	intronic	PMS1	.	.	.	.	2q32.2	rs3791770
intronic	PMS1	.	.	.	2:189812147:G:A	a	g	0.2062	18210	5.914	3.332e-09	+++	0.2062	18119	3.162	0.001568	+++						0.206	18119	3.03	0.002446	+++																					0.2064	17917	6.081	1.198e-09	+++	0.2061	18357	5.461	4.747e-08	+++	0.207	16359	4.686	2.791e-06	+++	2	189812147	189812147	G	A	intronic	PMS1	.	.	.	.	2q32.2	rs62184286
intronic	PMS1	.	.	.	2:189812169:T:C	t	c	0.7269	18210	-5.493	3.948e-08	---																																				0.7266	17917	-4.984	6.221e-07	---	0.727	18357	-4.635	3.571e-06	---	0.7261	16359	-4.069	4.716e-05	---	2	189812169	189812169	T	C	intronic	PMS1	.	.	.	.	2q32.2	rs1234834
intronic	PMS1	.	.	.	2:189814077:A:C	a	c	0.7939	18210	-5.905	3.532e-09	---	0.7939	18119	-3.175	0.001499	---						0.794	18119	-3.04	0.002367	---																					0.7936	17917	-6.071	1.268e-09	---	0.7939	18357	-5.453	4.952e-08	---	0.7931	16359	-4.678	2.897e-06	---	2	189814077	189814077	A	C	intronic	PMS1	.	.	.	.	2q32.2	rs5743032
intronic	PMS1	.	.	.	2:189817906:G:C	c	g	0.206	18210	5.964	2.461e-09	+++	0.2059	18119	3.172	0.001516	+++						0.2058	18119	3.04	0.002368	+++																					0.2062	17917	6.12	9.353e-10	+++	0.2059	18357	5.498	3.841e-08	+++	0.2068	16359	4.74	2.142e-06	+++	2	189817906	189817906	G	C	intronic	PMS1	.	.	.	.	2q32.2	rs3791773
intronic	PMS1	.	.	.	2:189824558:G:A	a	g	0.2059	18210	5.897	3.706e-09	+++	0.2059	18119	3.164	0.001557	+++						0.2058	18119	2.919	0.003508	+++																					0.2061	17917	6.068	1.293e-09	+++	0.2058	18357	5.509	3.618e-08	+++	0.2068	16359	4.725	2.3e-06	+++	2	189824558	189824558	G	A	intronic	PMS1	.	.	.	.	2q32.2	rs5743052
intronic	PMS1	.	.	.	2:189826225:G:C	c	g	0.2761	18210	5.455	4.907e-08	+++																																				0.2764	17917	4.971	6.669e-07	+++	0.276	18357	4.696	2.651e-06	+++	0.2768	16359	4.002	6.286e-05	+++	2	189826225	189826225	G	C	intronic	PMS1	.	.	.	.	2q32.2	rs1233291
intronic	PMS1	.	.	.	2:189829449:C:T	t	c	0.2793	18210	5.465	4.63e-08	+++																																				0.2797	17917	4.964	6.894e-07	+++	0.2793	18357	4.465	7.989e-06	+++	0.2802	16359	4.078	4.534e-05	+++	2	189829449	189829449	C	T	intronic	PMS1	.	.	.	.	2q32.2	rs1233297
exonic	TMEM43	.	synonymous SNV	TMEM43:NM_024334.3:exon11:c.C909T:p.S303S	3:14139206:C:T	t	c																																														0.0222	18357	3.245	0.001175	+++						3	14139206	14139206	C	T	exonic	TMEM43	.	synonymous SNV	TMEM43:NM_024334.3:exon11:c.C909T:p.S303S	Arrhythmogenic right ventricular dysplasia 5, Autosomal dominant;Emery-Dreifuss muscular dystrophy 7, AD, Autosomal dominant	3p25.1	rs35100587
exonic	MLH1	.	nonsynonymous SNV	MLH1:NM_001354629.1:exon7:c.A556G:p.I186V,MLH1:NM_000249.4:exon8:c.A655G:p.I219V,MLH1:NM_001167617.2:exon8:c.A361G:p.I121V,MLH1:NM_001258271.1:exon8:c.A655G:p.I219V,MLH1:NM_001354620.1:exon8:c.A361G:p.I121V,MLH1:NM_001354628.1:exon8:c.A655G:p.I219V,MLH1:NM_001354630.1:exon8:c.A655G:p.I219V	3:37012077:A:G	a	g	0.6861	18210	5.926	3.101e-09	+++	0.6856	18119	4.956	7.205e-07	+++						0.6863	18119	4.144	3.415e-05	+++																0.686	18155	3.181	0.001467	+++	0.6865	17917	7.042	1.895e-12	+++	0.686	18357	6.464	1.023e-10	+++	0.6868	16359	5.188	2.125e-07	+++	3	37012077	37012077	A	G	exonic	MLH1	.	nonsynonymous SNV	MLH1:NM_001354629.1:exon7:c.A556G:p.I186V,MLH1:NM_000249.4:exon8:c.A655G:p.I219V,MLH1:NM_001167617.2:exon8:c.A361G:p.I121V,MLH1:NM_001258271.1:exon8:c.A655G:p.I219V,MLH1:NM_001354620.1:exon8:c.A361G:p.I121V,MLH1:NM_001354628.1:exon8:c.A655G:p.I219V,MLH1:NM_001354630.1:exon8:c.A655G:p.I219V	Colorectal cancer, hereditary nonpolyposis, type 2;Mismatch repair cancer syndrome, Autosomal recessive;Muir-Torre syndrome, Autosomal dominant	3p22.2	rs1799977
intronic	MLH1	.	.	.	3:37026588:T:C	t	c	0.686	18210	5.916	3.303e-09	+++	0.6855	18119	4.931	8.2e-07	+++						0.6862	18119	4.083	4.455e-05	+++																0.686	18155	3.176	0.001494	+++	0.6864	17917	7.038	1.949e-12	+++	0.686	18357	6.459	1.057e-10	+++	0.6867	16359	5.179	2.237e-07	+++	3	37026588	37026588	T	C	intronic	MLH1	.	.	.	Colorectal cancer, hereditary nonpolyposis, type 2;Mismatch repair cancer syndrome, Autosomal recessive;Muir-Torre syndrome, Autosomal dominant	3p22.2	rs144287831
intronic	MLH1	.	.	.	3:37036708:G:GT	g	gt	0.6859	18210	5.926	3.102e-09	+++	0.6854	18119	4.956	7.196e-07	+++						0.6861	18119	4.096	4.196e-05	+++																0.6858	18155	3.16	0.001578	+++	0.6863	17917	7.022	2.195e-12	+++	0.6858	18357	6.427	1.299e-10	+++	0.6866	16359	5.152	2.576e-07	+++	3	37036708	37036708	G	GT	intronic	MLH1	.	.	.	Colorectal cancer, hereditary nonpolyposis, type 2;Mismatch repair cancer syndrome, Autosomal recessive;Muir-Torre syndrome, Autosomal dominant	3p22.2	rs141716664
intronic	LRRFIP2	.	.	.	3:37061205:G:A	a	g	0.3137	18210	-5.819	5.903e-09	---	0.3142	18119	-4.947	7.527e-07	---						0.3134	18119	-4.155	3.254e-05	---																0.3137	18155	-3.198	0.001385	---	0.3132	17917	-6.964	3.309e-12	---	0.3137	18357	-6.442	1.176e-10	---	0.3129	16359	-5.189	2.11e-07	---	3	37061205	37061205	G	A	intronic	LRRFIP2	.	.	.	.	3p22.2	rs116483964
intronic	LRRFIP2	.	.	.	3:37076854:G:A	a	g	0.3135	18210	-5.803	6.53e-09	---	0.3139	18119	-4.933	8.092e-07	---						0.3132	18119	-4.18	2.919e-05	---																0.3134	18155	-3.228	0.001245	---	0.313	17917	-6.962	3.351e-12	---	0.3134	18357	-6.445	1.153e-10	---	0.3125	16359	-5.192	2.077e-07	---	3	37076854	37076854	G	A	intronic	LRRFIP2	.	.	.	.	3p22.2	rs148648107
intronic	LRRFIP2	.	.	.	3:37080353:G:A	a	g	0.315	18210	-5.733	9.856e-09	---	0.3155	18119	-4.848	1.244e-06	---						0.3147	18119	-4.151	3.313e-05	---																0.315	18155	-3.22	0.001283	---	0.3145	17917	-6.876	6.157e-12	---	0.315	18357	-6.383	1.735e-10	---	0.3141	16359	-5.168	2.362e-07	---	3	37080353	37080353	G	A	intronic	LRRFIP2	.	.	.	.	3p22.2	rs11714838
intronic	LRRFIP2	.	.	.	3:37090324:G:T	t	g	0.3136	18210	-5.805	6.424e-09	---	0.3141	18119	-4.897	9.74e-07	---						0.3133	18119	-4.236	2.279e-05	---																0.3136	18155	-3.292	0.0009943	---	0.3131	17917	-6.938	3.988e-12	---	0.3136	18357	-6.427	1.304e-10	---	0.3127	16359	-5.154	2.553e-07	---	3	37090324	37090324	G	T	intronic	LRRFIP2	.	.	.	.	3p22.2	rs147891316
intronic	LRRFIP2	.	.	.	3:37161497:T:C	t	c	0.6856	18210	5.686	1.303e-08	+++	0.6851	18119	4.948	7.501e-07	+++						0.6859	18119	4.081	4.485e-05	+++																0.6856	18155	3.228	0.001246	+++	0.686	17917	6.915	4.663e-12	+++	0.6856	18357	6.351	2.138e-10	+++	0.6864	16359	5.13	2.9e-07	+++	3	37161497	37161497	T	C	intronic	LRRFIP2	.	.	.	.	3p22.2	rs2362825
intronic	LRRFIP2	.	.	.	3:37167850:C:T	t	c	0.3142	18210	-5.681	1.343e-08	---	0.3146	18119	-4.943	7.708e-07	---						0.3139	18119	-4.108	3.984e-05	---																0.3141	18155	-3.223	0.001269	---	0.3137	17917	-6.9	5.218e-12	---	0.3141	18357	-6.357	2.059e-10	---	0.3133	16359	-5.117	3.111e-07	---	3	37167850	37167850	C	T	intronic	LRRFIP2	.	.	.	.	3p22.2	rs73057481
intergenic	LRRFIP2,LOC152048	dist=30641;dist=34790	.	.	3:37207001:G:A	a	g	0.3146	18210	-5.548	2.89e-08	---	0.315	18119	-4.745	2.09e-06	---						0.3142	18119	-3.863	0.0001118	---																0.3145	18155	-3.093	0.001982	---	0.3141	17917	-6.785	1.162e-11	---	0.3145	18357	-6.26	3.838e-10	---	0.3137	16359	-5.064	4.097e-07	---	3	37207001	37207001	G	A	intergenic	LRRFIP2,LOC152048	dist=30641;dist=34790	.	.	.	3p22.2	rs55656326
intergenic	LRRFIP2,LOC152048	dist=53383;dist=12039	.	.	3:37229743:TTTTTTTTCC:T	t	ttttttttcc	0.2581	18210	-4.971	6.646e-07	---	0.2583	18119	-4.78	1.749e-06	---						0.2579	18119	-4.032	5.535e-05	---																					0.2578	17917	-6.393	1.63e-10	---	0.2581	18357	-5.754	8.694e-09	---	0.2575	16359	-5.069	3.997e-07	---	3	37229743	37229752	TTTTTTTTCC	T	intergenic	LRRFIP2,LOC152048	dist=53383;dist=12039	.	.	.	3p22.2	rs148719151
intergenic	LRRFIP2,LOC152048	dist=58469;dist=6962	.	.	3:37234829:C:T	t	c	0.2778	18210	-4.631	3.631e-06	---	0.2778	18119	-4.205	2.614e-05	---						0.2777	18119	-3.695	0.0002195	---																					0.2775	17917	-5.772	7.832e-09	---	0.2777	18357	-5.2	1.988e-07	---	0.2772	16359	-4.701	2.595e-06	---	3	37234829	37234829	C	T	intergenic	LRRFIP2,LOC152048	dist=58469;dist=6962	.	.	.	3p22.2	rs62244286
intronic	GOLGA4	.	.	.	3:37262529:G:GA	g	ga	0.7221	18210	4.722	2.333e-06	+++	0.7219	18119	4.362	1.287e-05	+++						0.7221	18119	3.469	0.0005228	+++																					0.7224	17917	6.024	1.705e-09	+++	0.7221	18357	5.267	1.388e-07	+++	0.7228	16359	4.822	1.42e-06	+++	3	37262529	37262529	G	GA	intronic	GOLGA4	.	.	.	.	3p22.2	rs138347781
intronic	GOLGA4	.	.	.	3:37350608:C:T	t	c	0.2791	18210	-4.817	1.454e-06	---	0.2792	18119	-4.289	1.797e-05	---						0.279	18119	-3.388	0.0007053	---																					0.2788	17917	-5.94	2.846e-09	---	0.279	18357	-5.207	1.914e-07	---	0.2785	16359	-4.742	2.112e-06	---	3	37350608	37350608	C	T	intronic	GOLGA4	.	.	.	.	3p22.2	rs11922446
intronic	GOLGA4	.	.	.	3:37357187:T:C	t	c	0.722	18210	4.862	1.161e-06	+++	0.7219	18119	4.284	1.832e-05	+++						0.722	18119	3.44	0.0005807	+++																					0.7223	17917	6.044	1.499e-09	+++	0.722	18357	5.307	1.114e-07	+++	0.7225	16359	4.802	1.574e-06	+++	3	37357187	37357187	T	C	intronic	GOLGA4	.	.	.	.	3p22.2	rs55837295
intergenic	GOLGA4,C3orf35	dist=7272;dist=12118	.	.	3:37374151:T:G	t	g	0.7207	18210	4.891	1.005e-06	+++	0.7205	18119	4.455	8.381e-06	+++						0.7207	18119	3.395	0.0006861	+++																					0.7209	17917	6.082	1.19e-09	+++	0.7207	18357	5.276	1.322e-07	+++	0.7211	16359	4.789	1.679e-06	+++	3	37374151	37374151	T	G	intergenic	GOLGA4,C3orf35	dist=7272;dist=12118	.	.	.	3p22.2	rs62241902
intronic	C3orf35	.	.	.	3:37389270:A:G	a	g	0.7217	18210	4.891	1.003e-06	+++	0.7216	18119	4.245	2.189e-05	+++						0.7218	18119	3.356	0.0007907	+++																					0.7221	17917	6.054	1.412e-09	+++	0.7217	18357	5.299	1.161e-07	+++	0.7223	16359	4.822	1.421e-06	+++	3	37389270	37389270	A	G	intronic	C3orf35	.	.	.	.	3p22.2	rs55939315
intergenic	NKX1-1,FAM53A	dist=70633;dist=162806	.	.	4:1477075:G:A	a	g	0.0077	15264	5.293	1.205e-07	++?	0.0078	15206	4.19	2.794e-05	++?	0.0076	15138	3.39	0.0006981	++?	0.0077	15200	2.858	0.004257	++?	0.0077	15111	2.58	0.009873	++?	0.0078	15252	3.463	0.0005343	++						0.0078	15224	3.218	0.001291	++?	0.0078	14950	5.867	4.446e-09	++?	0.0078	15390	3.702	0.0002137	++?	0.0079	13535	5.448	5.099e-08	++?	4	1477075	1477075	G	A	intergenic	NKX1-1,FAM53A	dist=70633;dist=162806	.	.	.	4p16.3	rs142096979
intergenic	NKX1-1,FAM53A	dist=76162;dist=157277	.	.	4:1482604:T:C	t	c	0.992	15264	-5.24	1.609e-07	--?	0.9919	15206	-4.699	2.616e-06	--?	0.9921	15138	-3.578	0.000346	--?	0.992	15200	-3.126	0.001769	--?	0.992	15111	-2.73	0.006335	--?	0.9919	15252	-3.675	0.0002381	--						0.992	15224	-3.284	0.001023	--?	0.9919	14950	-5.629	1.81e-08	--?	0.9919	15390	-3.553	0.0003804	--?	0.9918	13535	-5.558	2.736e-08	--?	4	1482604	1482604	T	C	intergenic	NKX1-1,FAM53A	dist=76162;dist=157277	.	.	.	4p16.3	rs183196201
intergenic	NKX1-1,FAM53A	dist=100740;dist=132699	.	.	4:1507182:C:T	t	c	0.0057	6214	6.315	2.704e-10	?+?	0.0058	6212	3.083	0.002048	?+?	0.0059	6152	3.194	0.001402	?+?	0.0058	6189	2.798	0.005147	?+?	0.0057	6157	3.837	0.0001246	?+?	0.0058	6221	2.838	0.004542	?+	0.0058	6259	2.832	0.004622	?+?						0.0056	6202	6.483	8.988e-11	?+?	0.0057	6297	4.979	6.406e-07	?+?	0.0061	5575	5.972	2.346e-09	?+?	4	1507182	1507182	C	T	intergenic	NKX1-1,FAM53A	dist=100740;dist=132699	.	.	.	4p16.3	rs563231753
intergenic	NKX1-1,FAM53A	dist=170315;dist=63124	.	.	4:1576757:G:A	a	g	0.0052	6214	6.926	4.32e-12	?+?	0.0053	6212	3.382	0.0007188	?+?	0.0053	6152	3.985	6.739e-05	?+?	0.0053	6189	3.996	6.443e-05	?+?	0.0052	6157	3.727	0.0001939	?+?	0.0053	6221	3.324	0.0008872	?+	0.0053	6259	2.69	0.007141	?+?	0.0053	6203	2.749	0.005987	?+?						0.0052	6297	5.969	2.389e-09	?+?	0.0051	5575	6.271	3.577e-10	?+?	4	1576757	1576757	G	A	intergenic	NKX1-1,FAM53A	dist=170315;dist=63124	.	.	.	4p16.3	rs566595550
intronic	TACC3	.	.	.	4:1732165:C:T	t	c	0.0058	6214	7.33	2.301e-13	?+?	0.0059	6212	4.317	1.583e-05	?+?	0.0059	6152	4.013	6e-05	?+?	0.0058	6189	3.7	0.0002155	?+?	0.0057	6157	4.148	3.361e-05	?+?	0.0059	6221	3.246	0.001172	?+	0.0058	6259	2.761	0.00576	?+?	0.0059	6203	3.051	0.00228	?+?	0.0056	6202	7.311	2.648e-13	?+?	0.0058	6297	6.219	5.003e-10	?+?	0.0055	5575	6.867	6.566e-12	?+?	4	1732165	1732165	C	T	intronic	TACC3	.	.	.	.	4p16.3	rs139057032
intergenic	TACC3,FGFR3	dist=11161;dist=36962	.	.	4:1756331:C:CAGGAACCTGCCTGCGTG	caggaacctgcctgcgtg	c	0.0057	6214	7.346	2.047e-13	?+?	0.0057	6212	4.322	1.546e-05	?+?	0.0057	6152	3.771	0.0001629	?+?	0.0057	6189	3.587	0.0003346	?+?	0.0055	6157	4.021	5.787e-05	?+?	0.0057	6221	3.276	0.001051	?+						0.0057	6203	2.777	0.00548	?+?	0.0054	6202	7.212	5.517e-13	?+?	0.0056	6297	6.252	4.044e-10	?+?	0.0054	5575	6.752	1.459e-11	?+?	4	1756331	1756331	C	CAGGAACCTGCCTGCGTG	intergenic	TACC3,FGFR3	dist=11161;dist=36962	.	.	.	4p16.3	rs1408295565
intergenic	TACC3,FGFR3	dist=11169;dist=36954	.	.	4:1756339:T:C	t	c	0.9943	6214	-7.346	2.047e-13	?-?	0.9942	6212	-4.319	1.569e-05	?-?	0.9942	6152	-3.887	0.0001015	?-?	0.9943	6189	-3.569	0.0003581	?-?	0.9944	6157	-4.006	6.183e-05	?-?	0.9942	6221	-3.26	0.001114	?-						0.9942	6203	-2.917	0.003534	?-?	0.9945	6202	-7.319	2.494e-13	?-?	0.9943	6297	-6.234	4.536e-10	?-?	0.9946	5575	-6.752	1.459e-11	?-?	4	1756339	1756339	T	C	intergenic	TACC3,FGFR3	dist=11169;dist=36954	.	.	.	4p16.3	rs546584061
intergenic	TACC3,FGFR3	dist=11688;dist=36435	.	.	4:1756858:C:A	a	c	0.0088	6214	6.424	1.323e-10	?+?	0.0089	6212	3.582	0.0003414	?+?	0.0089	6152	2.91	0.00362	?+?						0.0088	6157	3.318	0.0009057	?+?											0.0089	6203	2.701	0.006906	?+?	0.0085	6202	6.231	4.625e-10	?+?	0.0088	6297	5.014	5.336e-07	?+?	0.0089	5575	6.239	4.394e-10	?+?	4	1756858	1756858	C	A	intergenic	TACC3,FGFR3	dist=11688;dist=36435	.	.	.	4p16.3	rs373665434
intergenic	TACC3,FGFR3	dist=11766;dist=36357	.	.	4:1756936:G:A	a	g	0.0101	6214	6.574	4.895e-11	?+?	0.0103	6212	2.958	0.003101	?+?											0.0102	6157	2.742	0.00611	?+?																0.0101	6202	6.345	2.231e-10	?+?	0.0102	6297	5.056	4.278e-07	?+?	0.0102	5575	6.306	2.861e-10	?+?	4	1756936	1756936	G	A	intergenic	TACC3,FGFR3	dist=11766;dist=36357	.	.	.	4p16.3	rs374634769
intergenic	TACC3,FGFR3	dist=13130;dist=34993	.	.	4:1758300:G:A	a	g	0.0073	15264	6.58	4.708e-11	++?	0.0074	15206	4.872	1.106e-06	++?	0.0073	15138	3.396	0.0006839	++?	0.0073	15200	3.359	0.0007837	++?	0.0073	15111	3.533	0.0004107	++?	0.0074	15252	2.771	0.005583	++						0.0074	15224	2.87	0.004098	++?	0.0073	14950	6.665	2.655e-11	++?	0.0074	15390	4.818	1.451e-06	++?	0.0074	13535	6.937	4.013e-12	++?	4	1758300	1758300	G	A	intergenic	TACC3,FGFR3	dist=13130;dist=34993	.	.	.	4p16.3	rs144079253
intergenic	TACC3,FGFR3	dist=17092;dist=31031	.	.	4:1762262:G:A	a	g	0.0083	18210	5.896	3.728e-09	+++	0.0083	18119	3.772	0.0001619	++-	0.0083	18059	2.598	0.009382	+++	0.0083	18119	2.897	0.003766	++-	0.0083	18044	3.537	0.0004043	+++																0.0082	17917	6.268	3.653e-10	+++	0.0083	18357	4.593	4.365e-06	+++	0.0083	16359	6.234	4.536e-10	+++	4	1762262	1762262	G	A	intergenic	TACC3,FGFR3	dist=17092;dist=31031	.	.	.	4p16.3	rs77189210
intergenic	TACC3,FGFR3	dist=22730;dist=25393	.	.	4:1767900:G:T	t	g	0.0158	6214	5.671	1.423e-08	?+?											0.0158	6189	3.458	0.0005434	?+?	0.016	6157	2.989	0.002798	?+?											0.0161	6203	3.346	0.0008196	?+?	0.0157	6202	5.115	3.144e-07	?+?	0.0159	6297	4.408	1.042e-05	?+?	0.0161	5575	5.449	5.068e-08	?+?	4	1767900	1767900	G	T	intergenic	TACC3,FGFR3	dist=22730;dist=25393	.	.	.	4p16.3	rs563782998
intergenic	TACC3,FGFR3	dist=23099;dist=25024	.	.	4:1768269:C:T	t	c	0.0058	6214	7.259	3.894e-13	?+?	0.0059	6212	4.282	1.855e-05	?+?	0.0059	6152	4.073	4.634e-05	?+?	0.0058	6189	3.75	0.0001765	?+?	0.0057	6157	4.245	2.187e-05	?+?	0.0059	6221	3.372	0.000747	?+	0.0058	6259	3.026	0.00248	?+?	0.0059	6203	2.889	0.003869	?+?	0.0056	6202	7.15	8.68e-13	?+?	0.0058	6297	6.179	6.44e-10	?+?	0.0056	5575	6.659	2.758e-11	?+?	4	1768269	1768269	C	T	intergenic	TACC3,FGFR3	dist=23099;dist=25024	.	.	.	4p16.3	rs535204136
intronic	NSD2	.	.	.	4:1959248:G:A	a	g	0.0139	18210	5.186	2.152e-07	++-	0.014	18119	4.247	2.169e-05	+++	0.0139	18059	3.303	0.0009563	++-						0.0139	18044	2.966	0.003013	++-	0.0144	15252	2.947	0.003211	++											0.0139	17917	6.051	1.441e-09	+++	0.0139	18357	4.977	6.454e-07	+++	0.0141	16359	6.662	2.706e-11	+++	4	1959248	1959248	G	A	intronic	NSD2	.	.	.	.	4p16.3	rs145841923
intergenic	C4orf48,NAT8L	dist=8585;dist=6772	.	.	4:2052555:C:T	t	c	0.0065	15264	6.934	4.103e-12	++?	0.0065	15206	6.44	1.199e-10	++?	0.0065	15138	5.56	2.696e-08	++?	0.0065	15200	4.329	1.496e-05	++?	0.0065	15111	5.07	3.987e-07	++?	0.0065	15252	4.761	1.929e-06	++	0.0065	15328	2.812	0.004928	++?	0.0065	15224	3.469	0.0005225	++?	0.0065	14950	7.271	3.563e-13	++?	0.0065	15390	6.706	2.004e-11	++?	0.0067	13535	7.104	1.212e-12	++?	4	2052555	2052555	C	T	intergenic	C4orf48,NAT8L	dist=8585;dist=6772	.	.	.	4p16.3	rs145195475
intronic	ZFYVE28	.	.	.	4:2289463:A:C	a	c	0.9938	18210	-6.583	4.599e-11	---	0.9938	18119	-5.204	1.956e-07	---	0.9938	18059	-5.489	4.049e-08	---	0.9938	18119	-4.894	9.888e-07	---	0.9938	18044	-5.13	2.895e-07	--+	0.9936	15252	-4.703	2.567e-06	--						0.9938	18155	-3.352	0.0008037	--+	0.9938	17917	-6.993	2.682e-12	---	0.9938	18357	-7.035	1.996e-12	---	0.9937	16359	-7.685	1.529e-14	---	4	2289463	2289463	A	C	intronic	ZFYVE28	.	.	.	.	4p16.3	rs150927098
intergenic	TNIP2,SH3BP2	dist=30999;dist=5750	.	.	4:2787335:A:G	a	g	0.9943	6214	-6.771	1.282e-11	?-?																0.9943	6157	-3.57	0.0003576	?-?																0.9944	6202	-6.499	8.084e-11	?-?	0.9943	6297	-5.504	3.708e-08	?-?	0.9941	5575	-6.037	1.572e-09	?-?	4	2787335	2787335	A	G	intergenic	TNIP2,SH3BP2	dist=30999;dist=5750	.	.	.	4p16.3	rs547168035
intronic	SH3BP2	.	.	.	4:2803130:C:T	t	c	0.0073	18210	-4.458	8.278e-06	---	0.0073	18119	-4.514	6.347e-06	---	0.0073	18059	-3.724	0.0001958	--+	0.0072	18119	-5.001	5.689e-07	---	0.0073	18044	-4.475	7.654e-06	---	0.0075	15252	-2.739	0.006157	--											0.0074	17917	-5.576	2.462e-08	---	0.0072	18357	-4.645	3.395e-06	---	0.0071	16359	-5.708	1.145e-08	---	4	2803130	2803130	C	T	intronic	SH3BP2	.	.	.	Cherubism, Autosomal dominant	4p16.3	rs115186578
intronic	SH3BP2	.	.	.	4:2825476:GCGCA:G	g	gcgca	0.0061	6214	6.183	6.277e-10	?+?																0.0061	6157	2.866	0.004154	?+?																0.006	6202	5.896	3.72e-09	?+?	0.0061	6297	5.055	4.295e-07	?+?	0.0063	5575	5.534	3.133e-08	?+?	4	2825476	2825480	GCGCA	G	intronic	SH3BP2	.	.	.	Cherubism, Autosomal dominant	4p16.3	rs776986949
upstream	ADD1	dist=523	.	.	4:2843321:G:C	c	g	0.0085	18210	-5.425	5.792e-08	---	0.0085	18119	-4.557	5.196e-06	---	0.0086	18059	-4.411	1.03e-05	--+	0.0085	18119	-4.755	1.985e-06	---	0.0085	18044	-3.908	9.295e-05	---	0.0088	15252	-3.153	0.001618	--						0.0085	18155	-3.599	0.0003188	---	0.0085	17917	-5.908	3.46e-09	---	0.0085	18357	-5.239	1.617e-07	---	0.0082	16359	-6.447	1.142e-10	---	4	2843321	2843321	G	C	upstream	ADD1	dist=523	.	.	.	4p16.3	rs116541370
upstream	ADD1	dist=514	.	.	4:2843330:G:C	c	g	0.0085	18210	-5.425	5.792e-08	---	0.0085	18119	-4.557	5.196e-06	---	0.0086	18059	-4.411	1.03e-05	--+	0.0085	18119	-4.755	1.985e-06	---	0.0085	18044	-3.908	9.295e-05	---	0.0088	15252	-3.153	0.001618	--						0.0085	18155	-3.599	0.0003188	---	0.0085	17917	-5.908	3.46e-09	---	0.0085	18357	-5.239	1.617e-07	---	0.0082	16359	-6.447	1.142e-10	---	4	2843330	2843330	G	C	upstream	ADD1	dist=514	.	.	.	4p16.3	rs116059356
upstream	ADD1	dist=510	.	.	4:2843334:T:C	t	c	0.9915	18210	5.418	6.016e-08	+++	0.9915	18119	4.62	3.846e-06	+++	0.9915	18059	4.362	1.289e-05	++-	0.9915	18119	4.781	1.743e-06	+++	0.9915	18044	3.867	0.0001102	+++	0.9912	15252	3.112	0.001861	++						0.9915	18155	3.631	0.0002825	+++	0.9915	17917	5.927	3.085e-09	+++	0.9916	18357	5.256	1.473e-07	+++	0.9919	16359	6.461	1.042e-10	+++	4	2843334	2843334	T	C	upstream	ADD1	dist=510	.	.	.	4p16.3	rs116335552
upstream	ADD1	dist=90	.	.	4:2843754:C:T	t	c	0.0085	18210	-5.425	5.792e-08	---	0.0085	18119	-4.557	5.196e-06	---	0.0086	18059	-4.411	1.03e-05	--+	0.0085	18119	-4.755	1.985e-06	---	0.0085	18044	-3.908	9.295e-05	---	0.0088	15252	-3.153	0.001618	--						0.0085	18155	-3.599	0.0003188	---	0.0085	17917	-5.908	3.46e-09	---	0.0085	18357	-5.239	1.617e-07	---	0.0082	16359	-6.447	1.142e-10	---	4	2843754	2843754	C	T	upstream	ADD1	dist=90	.	.	.	4p16.3	rs35913891
UTR5	ADD1	NM_001286645.1:c.-31412G>A	.	.	4:2844504:G:A	a	g	0.0085	18210	-5.425	5.792e-08	---	0.0085	18119	-4.557	5.196e-06	---	0.0086	18059	-4.411	1.03e-05	--+	0.0085	18119	-4.755	1.985e-06	---	0.0085	18044	-3.908	9.295e-05	---	0.0088	15252	-3.153	0.001618	--						0.0085	18155	-3.599	0.0003188	---	0.0085	17917	-5.908	3.46e-09	---	0.0085	18357	-5.239	1.617e-07	---	0.0082	16359	-6.447	1.142e-10	---	4	2844504	2844504	G	A	UTR5	ADD1	NM_001286645.1:c.-31412G>A	.	.	.	4p16.3	rs115608470
UTR5	ADD1	NM_001286645.1:c.-31340C>T	.	.	4:2844576:C:T	t	c	0.0085	18210	-5.425	5.792e-08	---	0.0085	18119	-4.557	5.196e-06	---	0.0086	18059	-4.411	1.03e-05	--+	0.0085	18119	-4.755	1.985e-06	---	0.0085	18044	-3.908	9.295e-05	---	0.0088	15252	-3.153	0.001618	--						0.0085	18155	-3.599	0.0003188	---	0.0085	17917	-5.908	3.46e-09	---	0.0085	18357	-5.239	1.617e-07	---	0.0082	16359	-6.447	1.142e-10	---	4	2844576	2844576	C	T	UTR5	ADD1	NM_001286645.1:c.-31340C>T	.	.	.	4p16.3	rs369989286
intronic	ADD1	.	.	.	4:2845851:T:C	t	c	0.9915	18210	5.515	3.487e-08	+++	0.9915	18119	4.522	6.136e-06	+++	0.9915	18059	4.333	1.47e-05	++-	0.9915	18119	4.772	1.822e-06	+++	0.9915	18044	3.858	0.0001143	+++	0.9912	15252	3.058	0.002225	++						0.9915	18155	3.653	0.0002588	+++	0.9915	17917	5.955	2.598e-09	+++	0.9916	18357	5.298	1.173e-07	+++	0.9918	16359	6.491	8.509e-11	+++	4	2845851	2845851	T	C	intronic	ADD1	.	.	.	.	4p16.3	rs16843451
intronic	ADD1	.	.	.	4:2846079:C:T	t	c	0.0085	18210	-5.515	3.487e-08	---	0.0085	18119	-4.522	6.136e-06	---	0.0085	18059	-4.333	1.47e-05	--+	0.0085	18119	-4.772	1.822e-06	---	0.0085	18044	-3.858	0.0001143	---	0.0088	15252	-3.058	0.002225	--						0.0085	18155	-3.653	0.0002588	---	0.0085	17917	-5.955	2.598e-09	---	0.0084	18357	-5.298	1.173e-07	---	0.0082	16359	-6.491	8.509e-11	---	4	2846079	2846079	C	T	intronic	ADD1	.	.	.	.	4p16.3	rs116649293
intronic	ADD1	.	.	.	4:2846091:AAATG:A	a	aaatg	0.0085	18210	-5.515	3.487e-08	---	0.0085	18119	-4.522	6.136e-06	---	0.0085	18059	-4.333	1.47e-05	--+	0.0085	18119	-4.772	1.822e-06	---	0.0085	18044	-3.858	0.0001143	---	0.0088	15252	-3.058	0.002225	--						0.0085	18155	-3.653	0.0002588	---	0.0085	17917	-5.955	2.598e-09	---	0.0084	18357	-5.298	1.173e-07	---	0.0082	16359	-6.491	8.509e-11	---	4	2846091	2846095	AAATG	A	intronic	ADD1	.	.	.	.	4p16.3	rs140732774
intronic	ADD1	.	.	.	4:2846302:C:G	c	g	0.9915	18210	5.472	4.449e-08	+++	0.9915	18119	4.511	6.457e-06	+++	0.9915	18059	4.307	1.655e-05	++-	0.9916	18119	4.743	2.104e-06	+++	0.9915	18044	3.921	8.836e-05	+++	0.9913	15252	3.037	0.002392	++						0.9915	18155	3.687	0.000227	+++	0.9915	17917	5.914	3.338e-09	+++	0.9916	18357	5.255	1.482e-07	+++	0.9919	16359	6.439	1.205e-10	+++	4	2846302	2846302	C	G	intronic	ADD1	.	.	.	.	4p16.3	rs75957797
intronic	ADD1	.	.	.	4:2847359:C:T	t	c	0.0091	18210	-5.141	2.734e-07	---	0.0091	18119	-4.267	1.981e-05	---	0.0092	18059	-4.337	1.442e-05	---	0.0091	18119	-4.886	1.027e-06	---	0.0091	18044	-3.695	0.0002198	---	0.0093	15252	-3.009	0.00262	--						0.0091	18155	-3.688	0.0002264	---	0.0092	17917	-5.644	1.661e-08	---	0.0091	18357	-4.976	6.487e-07	---	0.0088	16359	-6.203	5.555e-10	---	4	2847359	2847359	C	T	intronic	ADD1	.	.	.	.	4p16.3	rs114579820
intronic	ADD1	.	.	.	4:2847508:G:C	c	g	0.0085	18210	-5.515	3.487e-08	---	0.0085	18119	-4.522	6.136e-06	---	0.0085	18059	-4.333	1.47e-05	--+	0.0085	18119	-4.772	1.822e-06	---	0.0085	18044	-3.858	0.0001143	---	0.0088	15252	-3.058	0.002225	--						0.0085	18155	-3.653	0.0002588	---	0.0085	17917	-5.955	2.598e-09	---	0.0084	18357	-5.298	1.173e-07	---	0.0082	16359	-6.491	8.509e-11	---	4	2847508	2847508	G	C	intronic	ADD1	.	.	.	.	4p16.3	rs16843454
intronic	ADD1	.	.	.	4:2847662:AT:A	a	at	0.0091	18210	-5.141	2.734e-07	---	0.0091	18119	-4.267	1.981e-05	---	0.0092	18059	-4.337	1.442e-05	---	0.0091	18119	-4.886	1.027e-06	---	0.0091	18044	-3.695	0.0002198	---	0.0093	15252	-3.009	0.00262	--						0.0091	18155	-3.688	0.0002264	---	0.0092	17917	-5.644	1.661e-08	---	0.0091	18357	-4.976	6.487e-07	---	0.0088	16359	-6.203	5.555e-10	---	4	2847662	2847663	AT	A	intronic	ADD1	.	.	.	.	4p16.3	rs201221851
intronic	ADD1	.	.	.	4:2848546:G:A	a	g	0.0085	18210	-5.515	3.487e-08	---	0.0085	18119	-4.522	6.136e-06	---	0.0085	18059	-4.333	1.47e-05	--+	0.0085	18119	-4.772	1.822e-06	---	0.0085	18044	-3.858	0.0001143	---	0.0088	15252	-3.058	0.002225	--						0.0085	18155	-3.653	0.0002588	---	0.0085	17917	-5.955	2.598e-09	---	0.0084	18357	-5.298	1.173e-07	---	0.0082	16359	-6.491	8.509e-11	---	4	2848546	2848546	G	A	intronic	ADD1	.	.	.	.	4p16.3	rs57763208
intronic	ADD1	.	.	.	4:2848844:T:C	t	c	0.9915	18210	5.515	3.487e-08	+++	0.9915	18119	4.522	6.136e-06	+++	0.9915	18059	4.333	1.47e-05	++-	0.9915	18119	4.772	1.822e-06	+++	0.9915	18044	3.858	0.0001143	+++	0.9912	15252	3.058	0.002225	++						0.9915	18155	3.653	0.0002588	+++	0.9915	17917	5.955	2.598e-09	+++	0.9916	18357	5.298	1.173e-07	+++	0.9918	16359	6.491	8.509e-11	+++	4	2848844	2848844	T	C	intronic	ADD1	.	.	.	.	4p16.3	rs59426248
intronic	ADD1	.	.	.	4:2849260:G:A	a	g	0.0091	18210	-5.141	2.734e-07	---	0.0091	18119	-4.267	1.981e-05	---	0.0092	18059	-4.337	1.442e-05	---	0.0091	18119	-4.886	1.027e-06	---	0.0091	18044	-3.695	0.0002198	---	0.0093	15252	-3.009	0.00262	--						0.0091	18155	-3.688	0.0002264	---	0.0092	17917	-5.644	1.661e-08	---	0.0091	18357	-4.976	6.487e-07	---	0.0088	16359	-6.203	5.555e-10	---	4	2849260	2849260	G	A	intronic	ADD1	.	.	.	.	4p16.3	rs59798370
intronic	ADD1	.	.	.	4:2849976:A:G	a	g	0.9909	18210	5.141	2.734e-07	+++	0.9909	18119	4.267	1.981e-05	+++	0.9908	18059	4.337	1.442e-05	+++	0.9909	18119	4.886	1.027e-06	+++	0.9909	18044	3.695	0.0002198	+++	0.9907	15252	3.009	0.00262	++						0.9909	18155	3.688	0.0002264	+++	0.9908	17917	5.644	1.661e-08	+++	0.9909	18357	4.976	6.487e-07	+++	0.9912	16359	6.203	5.555e-10	+++	4	2849976	2849976	A	G	intronic	ADD1	.	.	.	.	4p16.3	rs58758786
intronic	ADD1	.	.	.	4:2850468:C:T	t	c	0.0085	18210	-5.515	3.487e-08	---	0.0085	18119	-4.522	6.136e-06	---	0.0085	18059	-4.333	1.47e-05	--+	0.0085	18119	-4.772	1.822e-06	---	0.0085	18044	-3.858	0.0001143	---	0.0088	15252	-3.058	0.002225	--						0.0085	18155	-3.653	0.0002588	---	0.0085	17917	-5.955	2.598e-09	---	0.0084	18357	-5.298	1.173e-07	---	0.0082	16359	-6.491	8.509e-11	---	4	2850468	2850468	C	T	intronic	ADD1	.	.	.	.	4p16.3	rs140145373
intronic	ADD1	.	.	.	4:2851468:T:C	t	c	0.9915	18210	5.515	3.487e-08	+++	0.9915	18119	4.522	6.136e-06	+++	0.9915	18059	4.333	1.47e-05	++-	0.9915	18119	4.772	1.822e-06	+++	0.9915	18044	3.858	0.0001143	+++	0.9912	15252	3.058	0.002225	++						0.9915	18155	3.653	0.0002588	+++	0.9915	17917	5.955	2.598e-09	+++	0.9916	18357	5.298	1.173e-07	+++	0.9918	16359	6.491	8.509e-11	+++	4	2851468	2851468	T	C	intronic	ADD1	.	.	.	.	4p16.3	rs74960999
intronic	ADD1	.	.	.	4:2851895:G:T	t	g	0.0085	18210	-5.515	3.487e-08	---	0.0085	18119	-4.522	6.136e-06	---	0.0085	18059	-4.333	1.47e-05	--+	0.0085	18119	-4.772	1.822e-06	---	0.0085	18044	-3.858	0.0001143	---	0.0088	15252	-3.058	0.002225	--						0.0085	18155	-3.653	0.0002588	---	0.0085	17917	-5.955	2.598e-09	---	0.0084	18357	-5.298	1.173e-07	---	0.0082	16359	-6.491	8.509e-11	---	4	2851895	2851895	G	T	intronic	ADD1	.	.	.	.	4p16.3	rs2005451
intronic	ADD1	.	.	.	4:2852655:G:A	a	g	0.0091	18210	-5.141	2.734e-07	---	0.0091	18119	-4.267	1.981e-05	---	0.0092	18059	-4.337	1.442e-05	---	0.0091	18119	-4.886	1.027e-06	---	0.0091	18044	-3.695	0.0002198	---	0.0093	15252	-3.009	0.00262	--						0.0091	18155	-3.688	0.0002264	---	0.0092	17917	-5.644	1.661e-08	---	0.0091	18357	-4.976	6.487e-07	---	0.0088	16359	-6.203	5.555e-10	---	4	2852655	2852655	G	A	intronic	ADD1	.	.	.	.	4p16.3	rs1574473
intronic	ADD1	.	.	.	4:2853714:C:T	t	c	0.0085	18210	-5.515	3.487e-08	---	0.0085	18119	-4.522	6.136e-06	---	0.0085	18059	-4.333	1.47e-05	--+	0.0085	18119	-4.772	1.822e-06	---	0.0085	18044	-3.858	0.0001143	---	0.0088	15252	-3.058	0.002225	--						0.0085	18155	-3.653	0.0002588	---	0.0085	17917	-5.955	2.598e-09	---	0.0084	18357	-5.298	1.173e-07	---	0.0082	16359	-6.491	8.509e-11	---	4	2853714	2853714	C	T	intronic	ADD1	.	.	.	.	4p16.3	rs149548806
intronic	ADD1	.	.	.	4:2855968:G:C	c	g	0.0085	18210	-5.547	2.901e-08	---	0.0085	18119	-4.557	5.185e-06	---	0.0086	18059	-4.384	1.164e-05	--+	0.0085	18119	-4.8	1.584e-06	---	0.0085	18044	-3.884	0.0001027	---	0.0088	15252	-3.087	0.002019	--						0.0085	18155	-3.619	0.0002959	---	0.0085	17917	-5.923	3.171e-09	---	0.0085	18357	-5.342	9.177e-08	---	0.0082	16359	-6.557	5.473e-11	---	4	2855968	2855968	G	C	intronic	ADD1	.	.	.	.	4p16.3	rs139405276
intronic	ADD1	.	.	.	4:2857436:T:C	t	c	0.9909	18210	5.173	2.299e-07	+++	0.9908	18119	4.303	1.689e-05	+++	0.9908	18059	4.389	1.136e-05	+++	0.9909	18119	4.914	8.945e-07	+++	0.9909	18044	3.722	0.000198	+++	0.9906	15252	3.038	0.002379	++						0.9908	18155	3.654	0.0002581	+++	0.9908	17917	5.611	2.006e-08	+++	0.9909	18357	5.021	5.136e-07	+++	0.9912	16359	6.268	3.658e-10	+++	4	2857436	2857436	T	C	intronic	ADD1	.	.	.	.	4p16.3	rs114256985
intronic	ADD1	.	.	.	4:2857539:T:C	t	c	0.9909	18210	5.209	1.899e-07	+++	0.9909	18119	4.353	1.342e-05	+++	0.9908	18059	4.432	9.335e-06	+++	0.9909	18119	4.957	7.144e-07	+++	0.9909	18044	3.772	0.0001617	+++	0.9907	15252	3.097	0.001954	++						0.9909	18155	3.679	0.0002346	+++	0.9909	17917	5.65	1.608e-08	+++	0.9909	18357	5.056	4.278e-07	+++	0.9912	16359	6.309	2.809e-10	+++	4	2857539	2857539	T	C	intronic	ADD1	.	.	.	.	4p16.3	rs149038533
intronic	ADD1	.	.	.	4:2858995:A:G	a	g	0.9915	18210	5.547	2.901e-08	+++	0.9915	18119	4.557	5.185e-06	+++	0.9914	18059	4.384	1.164e-05	++-	0.9915	18119	4.8	1.584e-06	+++	0.9915	18044	3.884	0.0001027	+++	0.9912	15252	3.087	0.002019	++						0.9915	18155	3.619	0.0002959	+++	0.9915	17917	5.923	3.171e-09	+++	0.9915	18357	5.342	9.177e-08	+++	0.9918	16359	6.557	5.473e-11	+++	4	2858995	2858995	A	G	intronic	ADD1	.	.	.	.	4p16.3	rs16843481
intronic	ADD1	.	.	.	4:2859307:A:G	a	g	0.9909	18210	5.173	2.299e-07	+++	0.9908	18119	4.303	1.689e-05	+++	0.9908	18059	4.389	1.136e-05	+++	0.9909	18119	4.914	8.945e-07	+++	0.9909	18044	3.722	0.000198	+++	0.9906	15252	3.038	0.002379	++						0.9908	18155	3.654	0.0002581	+++	0.9908	17917	5.611	2.006e-08	+++	0.9909	18357	5.021	5.136e-07	+++	0.9912	16359	6.268	3.658e-10	+++	4	2859307	2859307	A	G	intronic	ADD1	.	.	.	.	4p16.3	rs77329547
intronic	ADD1	.	.	.	4:2863871:T:C	t	c	0.9915	18210	5.508	3.63e-08	+++	0.9915	18119	4.647	3.364e-06	+++	0.9915	18059	4.443	8.875e-06	++-	0.9915	18119	4.791	1.661e-06	+++	0.9915	18044	3.987	6.691e-05	+++	0.9912	15252	3.216	0.001301	++						0.9915	18155	3.625	0.000289	+++	0.9915	17917	5.984	2.174e-09	+++	0.9916	18357	5.393	6.946e-08	+++	0.9918	16359	6.595	4.26e-11	+++	4	2863871	2863871	T	C	intronic	ADD1	.	.	.	.	4p16.3	rs16843500
intronic	ADD1	.	.	.	4:2868202:C:T	t	c	0.0085	18210	-5.508	3.63e-08	---	0.0085	18119	-4.647	3.364e-06	---	0.0085	18059	-4.443	8.875e-06	--+	0.0085	18119	-4.791	1.661e-06	---	0.0085	18044	-3.987	6.691e-05	---	0.0088	15252	-3.216	0.001301	--						0.0085	18155	-3.625	0.000289	---	0.0085	17917	-5.984	2.174e-09	---	0.0084	18357	-5.393	6.946e-08	---	0.0082	16359	-6.595	4.26e-11	---	4	2868202	2868202	C	T	intronic	ADD1	.	.	.	.	4p16.3	rs114643193
intronic	ADD1	.	.	.	4:2872783:C:T	t	c	0.0085	18210	-5.508	3.63e-08	---	0.0085	18119	-4.647	3.364e-06	---	0.0085	18059	-4.443	8.875e-06	--+	0.0085	18119	-4.791	1.661e-06	---	0.0085	18044	-3.987	6.691e-05	---	0.0088	15252	-3.216	0.001301	--						0.0085	18155	-3.625	0.000289	---	0.0085	17917	-5.984	2.174e-09	---	0.0084	18357	-5.393	6.946e-08	---	0.0082	16359	-6.595	4.26e-11	---	4	2872783	2872783	C	T	intronic	ADD1	.	.	.	.	4p16.3	rs76827810
intronic	ADD1	.	.	.	4:2873662:T:A	a	t	0.0091	18210	-5.135	2.824e-07	---	0.0091	18119	-4.391	1.129e-05	---	0.0092	18059	-4.451	8.533e-06	---	0.0091	18119	-4.908	9.215e-07	---	0.0091	18044	-3.823	0.0001316	---	0.0094	15252	-3.163	0.001562	--						0.0091	18155	-3.665	0.000247	---	0.0091	17917	-5.671	1.419e-08	---	0.0091	18357	-5.07	3.985e-07	---	0.0088	16359	-6.305	2.884e-10	---	4	2873662	2873662	T	A	intronic	ADD1	.	.	.	.	4p16.3	rs76166421
intronic	ADD1	.	.	.	4:2874736:T:C	t	c	0.9909	18210	5.135	2.824e-07	+++	0.9909	18119	4.391	1.129e-05	+++	0.9908	18059	4.451	8.533e-06	+++	0.9909	18119	4.908	9.215e-07	+++	0.9909	18044	3.823	0.0001316	+++	0.9906	15252	3.163	0.001562	++						0.9909	18155	3.665	0.000247	+++	0.9909	17917	5.671	1.419e-08	+++	0.9909	18357	5.07	3.985e-07	+++	0.9912	16359	6.305	2.884e-10	+++	4	2874736	2874736	T	C	intronic	ADD1	.	.	.	.	4p16.3	rs41528047
intronic	ADD1	.	.	.	4:2875198:C:T	t	c	0.0085	18210	-5.508	3.63e-08	---	0.0085	18119	-4.647	3.364e-06	---	0.0085	18059	-4.443	8.875e-06	--+	0.0085	18119	-4.791	1.661e-06	---	0.0085	18044	-3.987	6.691e-05	---	0.0088	15252	-3.216	0.001301	--						0.0085	18155	-3.625	0.000289	---	0.0085	17917	-5.984	2.174e-09	---	0.0084	18357	-5.393	6.946e-08	---	0.0082	16359	-6.595	4.26e-11	---	4	2875198	2875198	C	T	intronic	ADD1	.	.	.	.	4p16.3	rs114023102
intronic	ADD1	.	.	.	4:2876726:C:T	t	c	0.0085	18210	-5.523	3.339e-08	---	0.0086	18119	-4.609	4.053e-06	---	0.0086	18059	-4.446	8.738e-06	--+	0.0085	18119	-4.774	1.806e-06	---	0.0085	18044	-3.955	7.652e-05	---	0.0088	15252	-3.135	0.001719	--						0.0086	18155	-3.627	0.0002871	---	0.0085	17917	-5.913	3.356e-09	---	0.0085	18357	-5.311	1.089e-07	---	0.0082	16359	-6.53	6.571e-11	---	4	2876726	2876726	C	T	intronic	ADD1	.	.	.	.	4p16.3	rs188459542
intronic	ADD1	.	.	.	4:2878539:G:C	c	g	0.0085	18210	-5.523	3.339e-08	---	0.0086	18119	-4.609	4.053e-06	---	0.0086	18059	-4.446	8.738e-06	--+	0.0085	18119	-4.774	1.806e-06	---	0.0085	18044	-3.955	7.652e-05	---	0.0088	15252	-3.135	0.001719	--						0.0086	18155	-3.627	0.0002871	---	0.0085	17917	-5.913	3.356e-09	---	0.0085	18357	-5.311	1.089e-07	---	0.0082	16359	-6.53	6.571e-11	---	4	2878539	2878539	G	C	intronic	ADD1	.	.	.	.	4p16.3	rs35508581
intronic	ADD1	.	.	.	4:2878659:T:G	t	g	0.9915	18210	5.523	3.339e-08	+++	0.9914	18119	4.609	4.053e-06	+++	0.9914	18059	4.446	8.738e-06	++-	0.9915	18119	4.774	1.806e-06	+++	0.9915	18044	3.955	7.652e-05	+++	0.9912	15252	3.135	0.001719	++						0.9914	18155	3.627	0.0002871	+++	0.9915	17917	5.913	3.356e-09	+++	0.9915	18357	5.311	1.089e-07	+++	0.9918	16359	6.53	6.571e-11	+++	4	2878659	2878659	T	G	intronic	ADD1	.	.	.	.	4p16.3	rs79196604
intronic	ADD1	.	.	.	4:2878843:T:G	t	g	0.9916	18210	5.521	3.377e-08	+++	0.9916	18119	4.706	2.524e-06	+++	0.9916	18059	4.447	8.691e-06	++-	0.9916	18119	4.775	1.797e-06	+++	0.9916	18044	3.963	7.416e-05	+++	0.9914	15252	3.257	0.001125	++						0.9916	18155	3.572	0.0003548	+++	0.9916	17917	5.911	3.399e-09	+++	0.9917	18357	5.353	8.667e-08	+++	0.9919	16359	6.461	1.039e-10	+++	4	2878843	2878843	T	G	intronic	ADD1	.	.	.	.	4p16.3	rs142028743
intronic	ADD1	.	.	.	4:2878990:A:G	a	g	0.9909	18210	5.17	2.345e-07	+++	0.9908	18119	4.311	1.625e-05	+++	0.9908	18059	4.51	6.474e-06	+++	0.9909	18119	4.931	8.171e-07	+++	0.9909	18044	3.84	0.000123	+++	0.9906	15252	3.157	0.001595	++						0.9908	18155	3.715	0.0002034	+++	0.9908	17917	5.623	1.874e-08	+++	0.9909	18357	4.925	8.421e-07	+++	0.9912	16359	6.296	3.054e-10	+++	4	2878990	2878990	A	G	intronic	ADD1	.	.	.	.	4p16.3	rs116490121
intronic	ADD1	.	.	.	4:2879608:A:G	a	g	0.9915	18210	5.523	3.339e-08	+++	0.9914	18119	4.609	4.053e-06	+++	0.9914	18059	4.446	8.738e-06	++-	0.9915	18119	4.774	1.806e-06	+++	0.9915	18044	3.955	7.652e-05	+++	0.9912	15252	3.135	0.001719	++						0.9914	18155	3.627	0.0002871	+++	0.9915	17917	5.913	3.356e-09	+++	0.9915	18357	5.311	1.089e-07	+++	0.9918	16359	6.53	6.571e-11	+++	4	2879608	2879608	A	G	intronic	ADD1	.	.	.	.	4p16.3	rs10488838
intronic	ADD1	.	.	.	4:2881169:C:G	c	g	0.9941	15264	-7.482	7.303e-14	--?	0.9941	15206	-4.154	3.271e-05	--?	0.9941	15138	-4.813	1.485e-06	--?	0.9941	15200	-4.086	4.388e-05	--?	0.9941	15111	-5.111	3.21e-07	--?	0.9941	15252	-3.871	0.0001084	--	0.9941	15328	-2.645	0.008176	--?	0.9941	15224	-3.849	0.0001184	--?	0.9942	14950	-7.353	1.938e-13	--?	0.9941	15390	-6.302	2.933e-10	--?	0.9939	13535	-6.9	5.188e-12	--?	4	2881169	2881169	C	G	intronic	ADD1	.	.	.	.	4p16.3	rs182900653
intronic	ADD1	.	.	.	4:2882224:A:G	a	g	0.9906	18210	5.195	2.042e-07	+++	0.9906	18119	4.303	1.686e-05	+++	0.9906	18059	4.102	4.094e-05	++-	0.9906	18119	4.411	1.027e-05	+++	0.9907	18044	3.714	0.000204	+++	0.9902	15252	2.947	0.003208	++						0.9906	18155	3.288	0.00101	+++	0.9906	17917	5.742	9.382e-09	+++	0.9907	18357	5.292	1.212e-07	+++	0.9909	16359	6.351	2.138e-10	+++	4	2882224	2882224	A	G	intronic	ADD1	.	.	.	.	4p16.3	rs16843535
intronic	ADD1	.	.	.	4:2882732:A:C	a	c	0.99	18210	4.84	1.298e-06	+++	0.99	18119	4.061	4.888e-05	+++	0.99	18059	4.117	3.843e-05	+++	0.99	18119	4.538	5.688e-06	+++	0.9901	18044	3.567	0.0003607	+++	0.9896	15252	2.899	0.003739	++						0.99	18155	3.329	0.0008711	+++	0.99	17917	5.445	5.187e-08	+++	0.9901	18357	4.979	6.398e-07	+++	0.9903	16359	6.081	1.198e-09	+++	4	2882732	2882732	A	C	intronic	ADD1	.	.	.	.	4p16.3	rs56975682
intronic	ADD1	.	.	.	4:2884923:T:C	t	c	0.99	18210	4.884	1.042e-06	+++	0.99	18119	4.127	3.674e-05	+++	0.99	18059	4.169	3.06e-05	+++	0.99	18119	4.598	4.275e-06	+++	0.9901	18044	3.552	0.0003821	+++	0.9897	15252	2.977	0.002915	++						0.99	18155	3.374	0.0007413	+++	0.99	17917	5.424	5.831e-08	+++	0.9901	18357	4.957	7.147e-07	+++	0.9903	16359	6.125	9.067e-10	+++	4	2884923	2884923	T	C	intronic	ADD1	.	.	.	.	4p16.3	rs59790260
intronic	ADD1	.	.	.	4:2885648:T:C	t	c	0.9881	18210	4.571	4.863e-06	+++	0.9881	18119	4.126	3.698e-05	+++	0.9882	18059	3.888	0.0001012	+++	0.9882	18119	4.425	9.664e-06	+++	0.9882	18044	3.523	0.0004266	+++	0.9877	15252	2.702	0.006901	++						0.9881	18155	3.121	0.001804	+++	0.9881	17917	4.851	1.229e-06	+++	0.9882	18357	4.721	2.35e-06	+++	0.9884	16359	5.67	1.428e-08	+++	4	2885648	2885648	T	C	intronic	ADD1	.	.	.	.	4p16.3	rs59786983
intronic	ADD1	.	.	.	4:2886499:C:T	t	c	0.0094	18210	-5.195	2.042e-07	---	0.0094	18119	-4.303	1.686e-05	---	0.0094	18059	-4.102	4.094e-05	--+	0.0094	18119	-4.411	1.027e-05	---	0.0093	18044	-3.714	0.000204	---	0.0098	15252	-2.947	0.003208	--						0.0094	18155	-3.288	0.00101	---	0.0094	17917	-5.742	9.382e-09	---	0.0093	18357	-5.292	1.212e-07	---	0.0091	16359	-6.351	2.138e-10	---	4	2886499	2886499	C	T	intronic	ADD1	.	.	.	.	4p16.3	rs77213515
intronic	ADD1	.	.	.	4:2889207:T:C	t	c	0.99	18210	4.799	1.596e-06	+++	0.99	18119	4.007	6.138e-05	+++	0.99	18059	4.06	4.906e-05	+++	0.99	18119	4.488	7.185e-06	+++	0.99	18044	3.515	0.000439	+++	0.9896	15252	2.923	0.003465	++						0.9899	18155	3.279	0.001043	+++	0.99	17917	5.409	6.337e-08	+++	0.99	18357	4.937	7.94e-07	+++	0.9903	16359	6.039	1.551e-09	+++	4	2889207	2889207	T	C	intronic	ADD1	.	.	.	.	4p16.3	rs77294228
intronic	ADD1	.	.	.	4:2891244:G:A	a	g	0.0093	18210	-5.242	1.592e-07	---	0.0094	18119	-4.37	1.24e-05	---	0.0093	18059	-4.156	3.244e-05	--+	0.0093	18119	-4.473	7.725e-06	---	0.0093	18044	-3.699	0.0002166	---	0.0097	15252	-3.026	0.002478	--						0.0094	18155	-3.333	0.0008596	---	0.0093	17917	-5.721	1.056e-08	---	0.0093	18357	-5.27	1.362e-07	---	0.009	16359	-6.396	1.591e-10	---	4	2891244	2891244	G	A	intronic	ADD1	.	.	.	.	4p16.3	rs146414623
intronic	ADD1	.	.	.	4:2894206:T:C	t	c	0.9906	18210	5.288	1.237e-07	+++	0.9906	18119	4.349	1.367e-05	+++	0.9906	18059	4.134	3.566e-05	++-	0.9906	18119	4.469	7.852e-06	+++	0.9906	18044	3.752	0.0001756	+++	0.9902	15252	2.961	0.003065	++						0.9906	18155	3.379	0.0007287	+++	0.9906	17917	5.814	6.088e-09	+++	0.9906	18357	5.34	9.301e-08	+++	0.9909	16359	6.432	1.262e-10	+++	4	2894206	2894206	T	C	intronic	ADD1	.	.	.	.	4p16.3	rs34585460
exonic	ADD1	.	synonymous SNV	ADD1:NM_001119.5:exon6:c.C708T:p.C236C,ADD1:NM_001354755.1:exon6:c.C708T:p.C236C,ADD1:NM_001354756.2:exon6:c.C708T:p.C236C,ADD1:NM_001354758.1:exon6:c.C708T:p.C236C,ADD1:NM_001354759.2:exon6:c.C708T:p.C236C,ADD1:NM_001354761.2:exon6:c.C708T:p.C236C,ADD1:NM_001354762.2:exon6:c.C708T:p.C236C,ADD1:NM_014189.3:exon6:c.C708T:p.C236C,ADD1:NM_014190.4:exon6:c.C708T:p.C236C,ADD1:NM_176801.2:exon6:c.C708T:p.C236C,ADD1:NM_001286645.1:exon7:c.C708T:p.C236C,ADD1:NM_001354754.2:exon7:c.C708T:p.C236C,ADD1:NM_001354757.2:exon7:c.C708T:p.C236C	4:2894698:C:T	t	c	0.0094	18210	-5.334	9.606e-08	---	0.0094	18119	-4.417	1.002e-05	---	0.0094	18059	-4.187	2.821e-05	--+	0.0094	18119	-4.53	5.885e-06	---	0.0093	18044	-3.737	0.0001866	---	0.0098	15252	-3.04	0.002365	--						0.0094	18155	-3.424	0.0006178	---	0.0094	17917	-5.794	6.861e-09	---	0.0093	18357	-5.318	1.047e-07	---	0.0091	16359	-6.477	9.359e-11	---	4	2894698	2894698	C	T	exonic	ADD1	.	synonymous SNV	ADD1:NM_001119.5:exon6:c.C708T:p.C236C,ADD1:NM_001354755.1:exon6:c.C708T:p.C236C,ADD1:NM_001354756.2:exon6:c.C708T:p.C236C,ADD1:NM_001354758.1:exon6:c.C708T:p.C236C,ADD1:NM_001354759.2:exon6:c.C708T:p.C236C,ADD1:NM_001354761.2:exon6:c.C708T:p.C236C,ADD1:NM_001354762.2:exon6:c.C708T:p.C236C,ADD1:NM_014189.3:exon6:c.C708T:p.C236C,ADD1:NM_014190.4:exon6:c.C708T:p.C236C,ADD1:NM_176801.2:exon6:c.C708T:p.C236C,ADD1:NM_001286645.1:exon7:c.C708T:p.C236C,ADD1:NM_001354754.2:exon7:c.C708T:p.C236C,ADD1:NM_001354757.2:exon7:c.C708T:p.C236C	.	4p16.3	rs16843169
intronic	ADD1	.	.	.	4:2895957:G:A	a	g	0.0094	18210	-5.334	9.606e-08	---	0.0094	18119	-4.417	1.002e-05	---	0.0094	18059	-4.187	2.821e-05	--+	0.0094	18119	-4.53	5.885e-06	---	0.0093	18044	-3.737	0.0001866	---	0.0098	15252	-3.04	0.002365	--						0.0094	18155	-3.424	0.0006178	---	0.0094	17917	-5.794	6.861e-09	---	0.0093	18357	-5.318	1.047e-07	---	0.0091	16359	-6.477	9.359e-11	---	4	2895957	2895957	G	A	intronic	ADD1	.	.	.	.	4p16.3	rs186484254
intronic	ADD1	.	.	.	4:2896643:A:AT	a	at	0.9897	18210	4.898	9.679e-07	+++	0.9897	18119	3.999	6.374e-05	+++	0.9898	18059	4.13	3.623e-05	+++	0.9897	18119	4.745	2.087e-06	+++	0.9898	18044	3.511	0.000446	+++	0.9893	15252	2.932	0.003363	++						0.9897	18155	3.41	0.0006497	+++	0.9897	17917	5.422	5.904e-08	+++	0.9898	18357	4.89	1.007e-06	+++	0.99	16359	6.123	9.203e-10	+++	4	2896643	2896643	A	AT	intronic	ADD1	.	.	.	.	4p16.3	rs138216964
intronic	ADD1	.	.	.	4:2897207:A:G	a	g	0.99	18210	4.976	6.489e-07	+++	0.99	18119	4.174	2.997e-05	+++	0.99	18059	4.202	2.643e-05	+++	0.99	18119	4.654	3.261e-06	+++	0.99	18044	3.591	0.0003299	+++	0.9896	15252	2.992	0.002775	++						0.9899	18155	3.461	0.0005389	+++	0.99	17917	5.497	3.853e-08	+++	0.99	18357	5.006	5.551e-07	+++	0.9903	16359	6.205	5.474e-10	+++	4	2897207	2897207	A	G	intronic	ADD1	.	.	.	.	4p16.3	rs16843539
intronic	ADD1	.	.	.	4:2899009:C:T	t	c	0.0094	18210	-5.33	9.807e-08	---	0.0094	18119	-4.415	1.009e-05	---	0.0094	18059	-4.179	2.927e-05	--+	0.0094	18119	-4.588	4.468e-06	---	0.0093	18044	-3.732	0.0001902	---	0.0098	15252	-3.037	0.002393	--						0.0094	18155	-3.473	0.0005144	---	0.0094	17917	-5.792	6.961e-09	---	0.0093	18357	-5.315	1.067e-07	---	0.0091	16359	-6.473	9.581e-11	---	4	2899009	2899009	C	T	intronic	ADD1	.	.	.	.	4p16.3	rs79317306
intronic	ADD1	.	.	.	4:2899914:C:T	t	c	0.0094	18210	-5.334	9.606e-08	---	0.0094	18119	-4.417	1.002e-05	---	0.0094	18059	-4.187	2.821e-05	--+	0.0094	18119	-4.53	5.885e-06	---	0.0093	18044	-3.737	0.0001866	---	0.0098	15252	-3.04	0.002365	--						0.0094	18155	-3.424	0.0006178	---	0.0094	17917	-5.794	6.861e-09	---	0.0093	18357	-5.318	1.047e-07	---	0.0091	16359	-6.477	9.359e-11	---	4	2899914	2899914	C	T	intronic	ADD1	.	.	.	.	4p16.3	rs113112966
intronic	ADD1	.	.	.	4:2900218:C:T	t	c	0.0094	18210	-5.334	9.606e-08	---	0.0094	18119	-4.417	1.002e-05	---	0.0094	18059	-4.187	2.821e-05	--+	0.0094	18119	-4.53	5.885e-06	---	0.0093	18044	-3.737	0.0001866	---	0.0098	15252	-3.04	0.002365	--						0.0094	18155	-3.424	0.0006178	---	0.0094	17917	-5.794	6.861e-09	---	0.0093	18357	-5.318	1.047e-07	---	0.0091	16359	-6.477	9.359e-11	---	4	2900218	2900218	C	T	intronic	ADD1	.	.	.	.	4p16.3	rs16843553
intronic	ADD1	.	.	.	4:2900626:G:A	a	g	0.0094	18210	-5.329	9.85e-08	---	0.0094	18119	-4.495	6.95e-06	---	0.0094	18059	-4.256	2.083e-05	--+	0.0094	18119	-4.501	6.762e-06	---	0.0094	18044	-3.804	0.0001424	---	0.0098	15252	-3.098	0.001948	--						0.0094	18155	-3.41	0.0006491	---	0.0094	17917	-5.791	6.994e-09	---	0.0094	18357	-5.314	1.073e-07	---	0.0091	16359	-6.474	9.531e-11	---	4	2900626	2900626	G	A	intronic	ADD1	.	.	.	.	4p16.3	rs58731679
intronic	ADD1	.	.	.	4:2900646:A:G	a	g	0.9906	18210	5.334	9.606e-08	+++	0.9906	18119	4.417	1.002e-05	+++	0.9906	18059	4.187	2.821e-05	++-	0.9906	18119	4.53	5.885e-06	+++	0.9907	18044	3.737	0.0001866	+++	0.9902	15252	3.04	0.002365	++						0.9906	18155	3.424	0.0006178	+++	0.9906	17917	5.794	6.861e-09	+++	0.9907	18357	5.318	1.047e-07	+++	0.9909	16359	6.477	9.359e-11	+++	4	2900646	2900646	A	G	intronic	ADD1	.	.	.	.	4p16.3	rs61117606
intronic	ADD1	.	.	.	4:2900843:G:A	a	g	0.01	18210	-4.976	6.489e-07	---	0.01	18119	-4.174	2.997e-05	---	0.01	18059	-4.202	2.643e-05	---	0.01	18119	-4.654	3.261e-06	---	0.01	18044	-3.591	0.0003299	---	0.0104	15252	-2.992	0.002775	--						0.0101	18155	-3.461	0.0005389	---	0.01	17917	-5.497	3.853e-08	---	0.01	18357	-5.006	5.551e-07	---	0.0097	16359	-6.205	5.474e-10	---	4	2900843	2900843	G	A	intronic	ADD1	.	.	.	.	4p16.3	rs60169711
intronic	ADD1	.	.	.	4:2901856:C:CCT	cct	c	0.0066	6214	6.679	2.399e-11	?+?	0.0067	6212	2.578	0.009928	?+?	0.0067	6152	3.492	0.0004793	?+?	0.0067	6189	2.93	0.003386	?+?	0.0066	6157	4.069	4.713e-05	?+?																0.0062	6202	6.499	8.068e-11	?+?	0.0066	6297	5.115	3.141e-07	?+?	0.0058	13535	7.603	2.888e-14	++?	4	2901856	2901856	C	CCT	intronic	ADD1	.	.	.	.	4p16.3	rs530795039
intronic	ADD1	.	.	.	4:2902047:G:A	a	g	0.0094	18210	-5.334	9.606e-08	---	0.0094	18119	-4.417	1.002e-05	---	0.0094	18059	-4.187	2.821e-05	--+	0.0094	18119	-4.53	5.885e-06	---	0.0093	18044	-3.737	0.0001866	---	0.0098	15252	-3.04	0.002365	--						0.0094	18155	-3.424	0.0006178	---	0.0094	17917	-5.794	6.861e-09	---	0.0093	18357	-5.318	1.047e-07	---	0.0091	16359	-6.477	9.359e-11	---	4	2902047	2902047	G	A	intronic	ADD1	.	.	.	.	4p16.3	rs77583279
intronic	ADD1	.	.	.	4:2902465:A:G	a	g	0.99	18210	4.976	6.489e-07	+++	0.99	18119	4.174	2.997e-05	+++	0.99	18059	4.202	2.643e-05	+++	0.99	18119	4.654	3.261e-06	+++	0.99	18044	3.591	0.0003299	+++	0.9896	15252	2.992	0.002775	++						0.9899	18155	3.461	0.0005389	+++	0.99	17917	5.497	3.853e-08	+++	0.99	18357	5.006	5.551e-07	+++	0.9903	16359	6.205	5.474e-10	+++	4	2902465	2902465	A	G	intronic	ADD1	.	.	.	.	4p16.3	rs57174035
intronic	ADD1	.	.	.	4:2910070:G:T	t	g	0.0094	18210	-5.334	9.606e-08	---	0.0094	18119	-4.417	1.002e-05	---	0.0094	18059	-4.187	2.821e-05	--+	0.0094	18119	-4.53	5.885e-06	---	0.0093	18044	-3.737	0.0001866	---	0.0098	15252	-3.04	0.002365	--						0.0094	18155	-3.424	0.0006178	---	0.0094	17917	-5.794	6.861e-09	---	0.0093	18357	-5.318	1.047e-07	---	0.0091	16359	-6.477	9.359e-11	---	4	2910070	2910070	G	T	intronic	ADD1	.	.	.	.	4p16.3	rs762848
intronic	ADD1	.	.	.	4:2915296:G:A	a	g	0.0094	18210	-5.334	9.606e-08	---	0.0094	18119	-4.417	1.002e-05	---	0.0094	18059	-4.187	2.821e-05	--+	0.0094	18119	-4.53	5.885e-06	---	0.0093	18044	-3.737	0.0001866	---	0.0098	15252	-3.04	0.002365	--						0.0094	18155	-3.424	0.0006178	---	0.0094	17917	-5.794	6.861e-09	---	0.0093	18357	-5.318	1.047e-07	---	0.0091	16359	-6.477	9.359e-11	---	4	2915296	2915296	G	A	intronic	ADD1	.	.	.	.	4p16.3	rs58928665
intronic	ADD1	.	.	.	4:2915304:G:A	a	g	0.0094	18210	-5.334	9.606e-08	---	0.0094	18119	-4.417	1.002e-05	---	0.0094	18059	-4.187	2.821e-05	--+	0.0094	18119	-4.53	5.885e-06	---	0.0093	18044	-3.737	0.0001866	---	0.0098	15252	-3.04	0.002365	--						0.0094	18155	-3.424	0.0006178	---	0.0094	17917	-5.794	6.861e-09	---	0.0093	18357	-5.318	1.047e-07	---	0.0091	16359	-6.477	9.359e-11	---	4	2915304	2915304	G	A	intronic	ADD1	.	.	.	.	4p16.3	rs61339714
intronic	ADD1	.	.	.	4:2915556:G:T	t	g	0.0094	18210	-5.334	9.606e-08	---	0.0094	18119	-4.417	1.002e-05	---	0.0094	18059	-4.187	2.821e-05	--+	0.0094	18119	-4.53	5.885e-06	---	0.0093	18044	-3.737	0.0001866	---	0.0098	15252	-3.04	0.002365	--						0.0094	18155	-3.424	0.0006178	---	0.0094	17917	-5.794	6.861e-09	---	0.0093	18357	-5.318	1.047e-07	---	0.0091	16359	-6.477	9.359e-11	---	4	2915556	2915556	G	T	intronic	ADD1	.	.	.	.	4p16.3	rs58196520
intronic	ADD1	.	.	.	4:2915765:G:A	a	g	0.0095	18210	-5.197	2.029e-07	---	0.0095	18119	-4.488	7.187e-06	---	0.0095	18059	-4.13	3.624e-05	--+	0.0095	18119	-4.486	7.261e-06	---	0.0095	18044	-3.692	0.0002227	---	0.0099	15252	-2.987	0.002819	--						0.0096	18155	-3.554	0.0003789	---	0.0095	17917	-5.616	1.953e-08	---	0.0095	18357	-5.187	2.139e-07	---	0.0093	16359	-6.339	2.312e-10	---	4	2915765	2915765	G	A	intronic	ADD1	.	.	.	.	4p16.3	rs58059873
intronic	ADD1	.	.	.	4:2915940:G:A	a	g	0.0094	18210	-5.334	9.606e-08	---	0.0094	18119	-4.417	1.002e-05	---	0.0094	18059	-4.187	2.821e-05	--+	0.0094	18119	-4.53	5.885e-06	---	0.0093	18044	-3.737	0.0001866	---	0.0098	15252	-3.04	0.002365	--						0.0094	18155	-3.424	0.0006178	---	0.0094	17917	-5.794	6.861e-09	---	0.0093	18357	-5.318	1.047e-07	---	0.0091	16359	-6.477	9.359e-11	---	4	2915940	2915940	G	A	intronic	ADD1	.	.	.	.	4p16.3	rs58132256
intronic	ADD1	.	.	.	4:2917206:C:G	c	g	0.99	18210	4.976	6.489e-07	+++	0.99	18119	4.174	2.997e-05	+++	0.99	18059	4.202	2.643e-05	+++	0.99	18119	4.654	3.261e-06	+++	0.99	18044	3.591	0.0003299	+++	0.9896	15252	2.992	0.002775	++						0.9899	18155	3.461	0.0005389	+++	0.99	17917	5.497	3.853e-08	+++	0.99	18357	5.006	5.551e-07	+++	0.9903	16359	6.205	5.474e-10	+++	4	2917206	2917206	C	G	intronic	ADD1	.	.	.	.	4p16.3	rs186800262
intronic	ADD1	.	.	.	4:2917916:G:A	a	g	0.0094	18210	-5.334	9.606e-08	---	0.0094	18119	-4.417	1.002e-05	---	0.0094	18059	-4.187	2.821e-05	--+	0.0094	18119	-4.53	5.885e-06	---	0.0093	18044	-3.737	0.0001866	---	0.0098	15252	-3.04	0.002365	--						0.0094	18155	-3.424	0.0006178	---	0.0094	17917	-5.794	6.861e-09	---	0.0093	18357	-5.318	1.047e-07	---	0.0091	16359	-6.477	9.359e-11	---	4	2917916	2917916	G	A	intronic	ADD1	.	.	.	.	4p16.3	rs140801623
intronic	ADD1	.	.	.	4:2918031:T:C	t	c	0.9906	18210	5.334	9.606e-08	+++	0.9906	18119	4.417	1.002e-05	+++	0.9906	18059	4.187	2.821e-05	++-	0.9906	18119	4.53	5.885e-06	+++	0.9907	18044	3.737	0.0001866	+++	0.9902	15252	3.04	0.002365	++						0.9906	18155	3.424	0.0006178	+++	0.9906	17917	5.794	6.861e-09	+++	0.9907	18357	5.318	1.047e-07	+++	0.9909	16359	6.477	9.359e-11	+++	4	2918031	2918031	T	C	intronic	ADD1	.	.	.	.	4p16.3	rs141770519
intronic	ADD1	.	.	.	4:2918123:G:A	a	g	0.0094	18210	-5.334	9.606e-08	---	0.0094	18119	-4.417	1.002e-05	---	0.0094	18059	-4.187	2.821e-05	--+	0.0094	18119	-4.53	5.885e-06	---	0.0093	18044	-3.737	0.0001866	---	0.0098	15252	-3.04	0.002365	--						0.0094	18155	-3.424	0.0006178	---	0.0094	17917	-5.794	6.861e-09	---	0.0093	18357	-5.318	1.047e-07	---	0.0091	16359	-6.477	9.359e-11	---	4	2918123	2918123	G	A	intronic	ADD1	.	.	.	.	4p16.3	rs188286932
intronic	ADD1	.	.	.	4:2921800:A:G	a	g	0.9905	18210	5.247	1.546e-07	+++	0.9905	18119	4.199	2.677e-05	+++	0.9905	18059	4.216	2.487e-05	++-	0.9905	18119	4.532	5.836e-06	+++	0.9905	18044	3.805	0.0001418	+++	0.9901	15252	2.95	0.003182	++						0.9904	18155	3.28	0.00104	+++	0.9905	17917	5.71	1.131e-08	+++	0.9905	18357	5.284	1.262e-07	+++	0.9908	16359	6.394	1.619e-10	+++	4	2921800	2921800	A	G	intronic	ADD1	.	.	.	.	4p16.3	rs137935183
intronic	ADD1	.	.	.	4:2921930:A:G	a	g	0.9906	18210	5.324	1.015e-07	+++	0.9906	18119	4.704	2.555e-06	+++	0.9906	18059	4.249	2.145e-05	++-	0.9906	18119	4.512	6.426e-06	+++	0.9906	18044	3.751	0.0001763	+++	0.9902	15252	3.093	0.001984	++						0.9906	18155	3.416	0.0006346	+++	0.9906	17917	5.756	8.631e-09	+++	0.9906	18357	5.274	1.334e-07	+++	0.9909	16359	6.473	9.616e-11	+++	4	2921930	2921930	A	G	intronic	ADD1	.	.	.	.	4p16.3	rs149070418
intronic	ADD1	.	.	.	4:2923381:G:C	c	g	0.0094	18210	-5.334	9.606e-08	---	0.0094	18119	-4.417	1.002e-05	---	0.0094	18059	-4.187	2.821e-05	--+	0.0094	18119	-4.53	5.885e-06	---	0.0093	18044	-3.737	0.0001866	---	0.0098	15252	-3.04	0.002365	--						0.0094	18155	-3.424	0.0006178	---	0.0094	17917	-5.794	6.861e-09	---	0.0093	18357	-5.318	1.047e-07	---	0.0091	16359	-6.477	9.359e-11	---	4	2923381	2923381	G	C	intronic	ADD1	.	.	.	.	4p16.3	rs57557041
intronic	ADD1	.	.	.	4:2923482:G:T	t	g	0.0093	18210	-5.275	1.33e-07	---	0.0093	18119	-4.373	1.226e-05	---	0.0093	18059	-4.195	2.728e-05	--+	0.0093	18119	-4.462	8.114e-06	---	0.0093	18044	-3.818	0.0001348	---	0.0097	15252	-3.079	0.002076	--						0.0093	18155	-3.489	0.0004854	---	0.0093	17917	-5.752	8.823e-09	---	0.0093	18357	-5.275	1.33e-07	---	0.0091	16359	-6.436	1.229e-10	---	4	2923482	2923482	G	T	intronic	ADD1	.	.	.	.	4p16.3	rs57155428
intronic	ADD1	.	.	.	4:2923849:G:T	t	g	0.0093	18210	-5.386	7.224e-08	---	0.0093	18119	-4.397	1.099e-05	---	0.0093	18059	-4.078	4.536e-05	--+	0.0093	18119	-4.542	5.573e-06	---	0.0093	18044	-3.718	0.0002006	---	0.0097	15252	-2.892	0.003823	--						0.0093	18155	-3.345	0.0008242	---	0.0093	17917	-5.877	4.177e-09	---	0.0093	18357	-5.409	6.335e-08	---	0.009	16359	-6.552	5.681e-11	---	4	2923849	2923849	G	T	intronic	ADD1	.	.	.	.	4p16.3	rs16843596
UTR3	ADD1	NM_001354762.2:c.*1282T>C,NM_001354761.2:c.*930T>C,NM_001354759.2:c.*1282T>C,NM_001354757.2:c.*1282T>C,NM_001119.5:c.*930T>C,NM_014190.4:c.*1282T>C,NM_001354756.2:c.*930T>C,NM_001354754.2:c.*930T>C,NM_014189.3:c.*930T>C,NM_176801.2:c.*1282T>C,NM_001354758.1:c.*1282T>C,NM_001286645.1:c.*1282T>C,NM_001354755.1:c.*930T>C	.	.	4:2929453:T:C	t	c	0.9899	18210	4.852	1.22e-06	+++	0.9899	18119	4.044	5.256e-05	+++	0.9899	18059	4.2	2.664e-05	+++	0.9899	18119	4.471	7.779e-06	+++	0.99	18044	3.395	0.0006853	+++	0.9895	15252	3.092	0.001988	++						0.9899	18155	3.325	0.0008858	+++	0.9899	17917	5.375	7.65e-08	+++	0.99	18357	4.91	9.102e-07	+++	0.9903	16359	6.058	1.382e-09	+++	4	2929453	2929453	T	C	UTR3	ADD1	NM_001354762.2:c.*1282T>C,NM_001354761.2:c.*930T>C,NM_001354759.2:c.*1282T>C,NM_001354757.2:c.*1282T>C,NM_001119.5:c.*930T>C,NM_014190.4:c.*1282T>C,NM_001354756.2:c.*930T>C,NM_001354754.2:c.*930T>C,NM_014189.3:c.*930T>C,NM_176801.2:c.*1282T>C,NM_001354758.1:c.*1282T>C,NM_001286645.1:c.*1282T>C,NM_001354755.1:c.*930T>C	.	.	.	4p16.3	rs36038921
UTR3	ADD1	NM_001354762.2:c.*1299A>G,NM_001354761.2:c.*947A>G,NM_001354759.2:c.*1299A>G,NM_001354757.2:c.*1299A>G,NM_001119.5:c.*947A>G,NM_014190.4:c.*1299A>G,NM_001354756.2:c.*947A>G,NM_001354754.2:c.*947A>G,NM_014189.3:c.*947A>G,NM_176801.2:c.*1299A>G,NM_001354758.1:c.*1299A>G,NM_001286645.1:c.*1299A>G,NM_001354755.1:c.*947A>G	.	.	4:2929470:A:G	a	g	0.99	18210	4.935	8.001e-07	+++	0.99	18119	4.217	2.477e-05	+++	0.99	18059	4.202	2.646e-05	+++	0.99	18119	4.648	3.354e-06	+++	0.9901	18044	3.58	0.000344	+++	0.9897	15252	3.129	0.001753	++						0.99	18155	3.446	0.0005699	+++	0.99	17917	5.465	4.633e-08	+++	0.9901	18357	4.989	6.068e-07	+++	0.9903	16359	6.173	6.701e-10	+++	4	2929470	2929470	A	G	UTR3	ADD1	NM_001354762.2:c.*1299A>G,NM_001354761.2:c.*947A>G,NM_001354759.2:c.*1299A>G,NM_001354757.2:c.*1299A>G,NM_001119.5:c.*947A>G,NM_014190.4:c.*1299A>G,NM_001354756.2:c.*947A>G,NM_001354754.2:c.*947A>G,NM_014189.3:c.*947A>G,NM_176801.2:c.*1299A>G,NM_001354758.1:c.*1299A>G,NM_001286645.1:c.*1299A>G,NM_001354755.1:c.*947A>G	.	.	.	4p16.3	rs4741
UTR3	ADD1	NM_001354762.2:c.*1449A>G,NM_001354761.2:c.*1097A>G,NM_001354759.2:c.*1449A>G,NM_001354757.2:c.*1449A>G,NM_001119.5:c.*1097A>G,NM_014190.4:c.*1449A>G,NM_001354756.2:c.*1097A>G,NM_001354754.2:c.*1097A>G,NM_014189.3:c.*1097A>G,NM_176801.2:c.*1449A>G,NM_001354758.1:c.*1449A>G,NM_001286645.1:c.*1449A>G,NM_001354755.1:c.*1097A>G	.	.	4:2929620:A:G	a	g	0.9901	18210	5.007	5.515e-07	+++	0.9901	18119	4.253	2.108e-05	+++	0.9901	18059	4.288	1.804e-05	+++	0.9901	18119	4.666	3.071e-06	+++	0.9902	18044	3.598	0.0003201	+++	0.9898	15252	3.071	0.002135	++						0.9901	18155	3.454	0.0005521	+++	0.9901	17917	5.538	3.065e-08	+++	0.9902	18357	5.066	4.06e-07	+++	0.9904	16359	6.218	5.042e-10	+++	4	2929620	2929620	A	G	UTR3	ADD1	NM_001354762.2:c.*1449A>G,NM_001354761.2:c.*1097A>G,NM_001354759.2:c.*1449A>G,NM_001354757.2:c.*1449A>G,NM_001119.5:c.*1097A>G,NM_014190.4:c.*1449A>G,NM_001354756.2:c.*1097A>G,NM_001354754.2:c.*1097A>G,NM_014189.3:c.*1097A>G,NM_176801.2:c.*1449A>G,NM_001354758.1:c.*1449A>G,NM_001286645.1:c.*1449A>G,NM_001354755.1:c.*1097A>G	.	.	.	4p16.3	rs4969
downstream	ADD1,MFSD10	dist=408	.	.	4:2930153:A:ATGTC	a	atgtc	0.9907	18210	5.364	8.136e-08	+++	0.9907	18119	4.5	6.809e-06	+++	0.9907	18059	4.279	1.874e-05	++-	0.9907	18119	4.545	5.503e-06	+++	0.9908	18044	3.749	0.0001773	+++	0.9903	15252	3.125	0.001776	++						0.9907	18155	3.429	0.0006068	+++	0.9907	17917	5.833	5.434e-09	+++	0.9908	18357	5.38	7.466e-08	+++	0.991	16359	6.488	8.715e-11	+++	4	2930153	2930153	A	ATGTC	downstream	ADD1,MFSD10	dist=408	.	.	.	4p16.3	rs149404194
downstream	ADD1,MFSD10	dist=264	.	.	4:2930297:T:C	t	c	0.9907	18210	5.364	8.136e-08	+++	0.9907	18119	4.5	6.809e-06	+++	0.9907	18059	4.279	1.874e-05	++-	0.9907	18119	4.545	5.503e-06	+++	0.9908	18044	3.749	0.0001773	+++	0.9903	15252	3.125	0.001776	++						0.9907	18155	3.429	0.0006068	+++	0.9907	17917	5.833	5.434e-09	+++	0.9908	18357	5.38	7.466e-08	+++	0.991	16359	6.488	8.715e-11	+++	4	2930297	2930297	T	C	downstream	ADD1,MFSD10	dist=264	.	.	.	4p16.3	rs116680972
exonic	MFSD10	.	synonymous SNV	MFSD10:NM_001120.4:exon12:c.G1344A:p.P448P,MFSD10:NM_001146069.2:exon13:c.G1344A:p.P448P	4:2930862:C:T	t	c	0.0092	18210	-5.332	9.706e-08	---	0.0092	18119	-4.509	6.516e-06	---	0.0092	18059	-4.343	1.408e-05	--+	0.0092	18119	-4.626	3.724e-06	---	0.0092	18044	-3.735	0.0001879	---	0.0096	15252	-3.275	0.001057	--						0.0093	18155	-3.594	0.0003256	---	0.0092	17917	-5.783	7.327e-09	---	0.0092	18357	-5.347	8.941e-08	---	0.009	16359	-6.467	9.994e-11	---	4	2930862	2930862	C	T	exonic	MFSD10	.	synonymous SNV	MFSD10:NM_001120.4:exon12:c.G1344A:p.P448P,MFSD10:NM_001146069.2:exon13:c.G1344A:p.P448P	.	4p16.3	rs1034400
intronic	MFSD10	.	.	.	4:2931209:C:T	t	c	0.0092	18210	-5.433	5.54e-08	---	0.0092	18119	-4.674	2.952e-06	---	0.0092	18059	-4.3	1.705e-05	--+	0.0092	18119	-4.576	4.734e-06	---	0.0091	18044	-3.637	0.0002758	---	0.0096	15252	-3.395	0.0006871	--						0.0092	18155	-3.426	0.000612	---	0.0092	17917	-5.873	4.27e-09	---	0.0092	18357	-5.443	5.229e-08	---	0.0089	16359	-6.521	6.969e-11	---	4	2931209	2931209	C	T	intronic	MFSD10	.	.	.	.	4p16.3	rs115907605
intronic	MFSD10	.	.	.	4:2932278:CAG:C	cag	c	0.9906	18210	5.393	6.925e-08	+++	0.9906	18119	4.572	4.823e-06	+++	0.9906	18059	4.358	1.313e-05	++-	0.9906	18119	4.466	7.978e-06	+++	0.9907	18044	3.788	0.000152	+++	0.9902	15252	3.369	0.0007533	++						0.9906	18155	3.336	0.0008487	+++	0.9906	17917	5.716	1.094e-08	+++	0.9907	18357	5.262	1.421e-07	+++	0.9909	16359	6.451	1.109e-10	+++	4	2932278	2932280	CAG	C	intronic	MFSD10	.	.	.	.	4p16.3	rs148500797
exonic	MFSD10	.	synonymous SNV	MFSD10:NM_001120.4:exon3:c.A285C:p.A95A,MFSD10:NM_001146069.2:exon4:c.A285C:p.A95A,MFSD10:NM_001363679.1:exon4:c.A285C:p.A95A	4:2933193:T:G	t	g	0.9902	18210	4.96	7.067e-07	+++	0.9901	18119	4.291	1.78e-05	+++	0.9902	18059	4.406	1.054e-05	+++	0.9902	18119	4.665	3.093e-06	+++	0.9902	18044	3.607	0.0003093	+++	0.9898	15252	3.21	0.001329	++						0.9901	18155	3.434	0.0005944	+++	0.9901	17917	5.498	3.837e-08	+++	0.9902	18357	5.03	4.917e-07	+++	0.9905	16359	6.212	5.226e-10	+++	4	2933193	2933193	T	G	exonic	MFSD10	.	synonymous SNV	MFSD10:NM_001120.4:exon3:c.A285C:p.A95A,MFSD10:NM_001146069.2:exon4:c.A285C:p.A95A,MFSD10:NM_001363679.1:exon4:c.A285C:p.A95A	.	4p16.3	rs34745961
UTR5	MFSD10	NM_001120.4:c.-230A>G	.	.	4:2934153:T:C	t	c	0.9909	18210	5.291	1.218e-07	+++	0.9909	18119	4.605	4.134e-06	+++	0.9909	18059	4.422	9.801e-06	++-	0.9909	18119	4.594	4.349e-06	+++	0.9909	18044	3.599	0.0003199	+++	0.9905	15252	3.27	0.001076	++						0.9909	18155	3.426	0.0006119	+++	0.9909	17917	5.761	8.352e-09	+++	0.9909	18357	5.308	1.107e-07	+++	0.9912	16359	6.445	1.157e-10	+++	4	2934153	2934153	T	C	UTR5	MFSD10	NM_001120.4:c.-230A>G	.	.	.	4p16.3	rs114352037
upstream	MFSD10,NOP14-AS1	dist=623	.	.	4:2934923:G:T	t	g	0.0091	18210	-5.311	1.088e-07	---	0.0092	18119	-4.612	3.982e-06	---	0.0091	18059	-4.449	8.64e-06	--+	0.0091	18119	-4.611	4.015e-06	---	0.0091	18044	-3.617	0.0002975	---	0.0095	15252	-3.285	0.00102	--						0.0092	18155	-3.46	0.0005403	---	0.0092	17917	-5.776	7.659e-09	---	0.0091	18357	-5.327	9.992e-08	---	0.0089	16359	-6.464	1.017e-10	---	4	2934923	2934923	G	T	upstream	MFSD10,NOP14-AS1	dist=623	.	.	.	4p16.3	rs376583166
upstream	MFSD10,NOP14-AS1	dist=13	.	.	4:2935533:C:T	t	c	0.009	18210	-5.256	1.472e-07	---	0.0091	18119	-4.528	5.944e-06	---	0.009	18059	-4.395	1.106e-05	--+	0.009	18119	-4.57	4.882e-06	---	0.009	18044	-3.64	0.0002731	---	0.0094	15252	-3.302	0.0009583	--						0.0091	18155	-3.533	0.0004111	---	0.009	17917	-5.738	9.57e-09	---	0.009	18357	-5.285	1.254e-07	---	0.0088	16359	-6.422	1.348e-10	---	4	2935533	2935533	C	T	upstream	MFSD10,NOP14-AS1	dist=13	.	.	.	4p16.3	rs115067011
ncRNA_exonic	NOP14-AS1	.	.	.	4:2935700:T:C	t	c	0.9878	18210	4.234	2.297e-05	+++	0.9877	18119	3.889	0.0001007	+++	0.9877	18059	4.192	2.759e-05	+++	0.9877	18119	4.299	1.712e-05	+++						0.9876	15252	3.153	0.001618	++						0.9877	18155	3.154	0.00161	++-	0.9878	17917	4.655	3.235e-06	+++	0.9878	18357	4.244	2.192e-05	+++	0.988	16359	5.533	3.153e-08	+++	4	2935700	2935700	T	C	ncRNA_exonic	NOP14-AS1	.	.	.	.	4p16.3	rs116525498
ncRNA_exonic	NOP14-AS1	.	.	.	4:2937464:C:T	t	c	0.0093	18210	-5.003	5.643e-07	---	0.0094	18119	-4.314	1.601e-05	---	0.0093	18059	-4.097	4.18e-05	--+	0.0093	18119	-4.352	1.348e-05	---	0.0093	18044	-3.551	0.0003841	---	0.0097	15252	-3.086	0.002028	--						0.0094	18155	-3.165	0.00155	---	0.0093	17917	-5.613	1.985e-08	---	0.0093	18357	-5.092	3.542e-07	---	0.009	16359	-6.282	3.35e-10	---	4	2937464	2937464	C	T	ncRNA_exonic	NOP14-AS1	.	.	.	.	4p16.3	rs74971451
exonic	NOP14	.	nonsynonymous SNV	NOP14:NM_001291978.2:exon15:c.C2089T:p.R697C,NOP14:NM_001291979.2:exon15:c.C2089T:p.R697C,NOP14:NM_003703.3:exon15:c.C2089T:p.R697C	4:2941692:G:A	a	g	0.0074	18210	-6.615	3.706e-11	---	0.0074	18119	-5.686	1.299e-08	---	0.0074	18059	-5.476	4.35e-08	--+	0.0073	18119	-5.775	7.674e-09	---	0.0073	18044	-4.31	1.636e-05	---	0.0076	15252	-4.464	8.047e-06	--						0.0074	18155	-4.027	5.66e-05	---	0.0074	17917	-6.864	6.689e-12	---	0.0073	18357	-6.451	1.113e-10	---	0.0072	16359	-7.241	4.46e-13	---	4	2941692	2941692	G	A	exonic	NOP14	.	nonsynonymous SNV	NOP14:NM_001291978.2:exon15:c.C2089T:p.R697C,NOP14:NM_001291979.2:exon15:c.C2089T:p.R697C,NOP14:NM_003703.3:exon15:c.C2089T:p.R697C	.	4p16.3	rs61740573
ncRNA_intronic	NOP14-AS1	.	.	.	4:2947957:ATCTGCCACAGCAAAGTCTGGC:A	a	atctgccacagcaaagtctggc	0.0079	18210	-6.318	2.645e-10	---	0.0079	18119	-5.466	4.614e-08	---	0.0079	18059	-5.031	4.891e-07	--+	0.0079	18119	-5.394	6.896e-08	---	0.0078	18044	-4.122	3.752e-05	---	0.0082	15252	-4.55	5.377e-06	--						0.0079	18155	-3.883	0.000103	---	0.0079	17917	-6.599	4.131e-11	---	0.0079	18357	-6.093	1.109e-09	---	0.0078	16359	-6.989	2.759e-12	---	4	2947957	2947978	ATCTGCCACAGCAAAGTCTGGC	A	ncRNA_intronic	NOP14-AS1	.	.	.	.	4p16.3	rs368314980
intronic	NOP14	.	.	.	4:2959399:T:C	t	c	0.9932	15264	-7.727	1.101e-14	--?	0.9932	15206	-3.371	0.000749	--?	0.9932	15138	-4.038	5.384e-05	--?	0.9932	15200	-3.579	0.0003448	--?	0.9932	15111	-4.658	3.196e-06	--?	0.9932	15252	-3.47	0.0005206	--						0.9932	15224	-3.774	0.0001604	--?	0.9934	14950	-7.234	4.688e-13	--?	0.9932	15390	-6.586	4.515e-11	--?	0.9931	13535	-6.818	9.228e-12	--?	4	2959399	2959399	T	C	intronic	NOP14	.	.	.	.	4p16.3	rs554217109
intronic	NOP14	.	.	.	4:2960662:TTATTATATTAA:T	t	ttattatattaa	0.0097	6214	5.556	2.765e-08	?+?																0.0097	6157	3.011	0.002604	?+?																0.0091	6202	5.537	3.07e-08	?+?	0.0096	6297	4.273	1.928e-05	?+?	0.01	5575	5.163	2.428e-07	?+?	4	2960662	2960673	TTATTATATTAA	T	intronic	NOP14	.	.	.	.	4p16.3	rs201789208
intronic	GRK4	.	.	.	4:2966197:A:G	a	g	0.9928	15264	-7.358	1.872e-13	--?	0.9928	15206	-3.48	0.0005018	--?	0.9928	15138	-4.238	2.259e-05	--?	0.9928	15200	-3.502	0.000461	--?	0.9928	15111	-4.741	2.13e-06	--?	0.9928	15252	-3.604	0.0003132	--	0.9928	15328	-2.773	0.005561	--?	0.9928	15224	-3.75	0.0001766	--?	0.993	14950	-7.012	2.343e-12	--?	0.9928	15390	-6.275	3.496e-10	--?	0.9926	13535	-6.556	5.527e-11	--?	4	2966197	2966197	A	G	intronic	GRK4	.	.	.	.	4p16.3	rs566413968
intronic	GRK4	.	.	.	4:2969971:A:G	a	g	0.9937	15264	6.984	2.869e-12	++?	0.9938	15206	5.622	1.889e-08	++?	0.9937	15138	6.599	4.13e-11	++?	0.9938	15200	6.572	4.97e-11	++?	0.9937	15111	4.627	3.718e-06	++?	0.9937	15252	5.402	6.597e-08	++	0.9937	15328	2.715	0.006624	++?	0.9937	15224	4.868	1.127e-06	++?	0.9937	14950	6.713	1.909e-11	++?	0.9938	15390	5.9	3.637e-09	++?	0.9939	13535	6.684	2.321e-11	++?	4	2969971	2969971	A	G	intronic	GRK4	.	.	.	.	4p16.3	rs183415333
intronic	GRK4	.	.	.	4:2973719:C:T	t	c	0.008	18210	-6.353	2.11e-10	---	0.0079	18119	-5.65	1.608e-08	---	0.008	18059	-5.274	1.334e-07	--+	0.008	18119	-5.83	5.552e-09	---	0.008	18044	-4.13	3.626e-05	---	0.0083	15252	-4.604	4.144e-06	--						0.008	18155	-4.08	4.496e-05	---	0.008	17917	-6.664	2.668e-11	---	0.008	18357	-6.305	2.887e-10	---	0.0078	16359	-7.03	2.067e-12	---	4	2973719	2973719	C	T	intronic	GRK4	.	.	.	.	4p16.3	rs147376695
intronic	GRK4	.	.	.	4:2974143:G:A	a	g	0.0062	15264	7.361	1.825e-13	++?	0.0062	15206	4.157	3.223e-05	++?	0.0061	15138	4.466	7.985e-06	++?	0.0062	15200	3.974	7.055e-05	++?	0.0062	15111	4.795	1.624e-06	++?	0.0062	15252	3.79	0.0001506	++						0.0062	15224	3.921	8.817e-05	++?	0.0061	14950	6.999	2.579e-12	++?	0.0061	15390	6.262	3.797e-10	++?	0.0064	13535	6.604	4.011e-11	++?	4	2974143	2974143	G	A	intronic	GRK4	.	.	.	.	4p16.3	rs187402747
intronic	GRK4	.	.	.	4:2977167:C:CT	ct	c	0.0063	15264	-6.964	3.299e-12	--?	0.0062	15206	-5.623	1.874e-08	--?	0.0063	15138	-6.674	2.495e-11	--?	0.0062	15200	-6.572	4.973e-11	--?	0.0063	15111	-4.662	3.128e-06	--?	0.0063	15252	-5.396	6.826e-08	--	0.0063	15328	-2.695	0.007029	--?	0.0063	15224	-4.856	1.2e-06	--?	0.0063	14950	-6.789	1.129e-11	--?	0.0062	15390	-5.962	2.498e-09	--?	0.0061	13535	-6.679	2.403e-11	--?	4	2977167	2977167	C	CT	intronic	GRK4	.	.	.	.	4p16.3	rs200983375
intronic	GRK4	.	.	.	4:2977341:A:G	a	g	0.9928	15264	-7.358	1.872e-13	--?	0.9928	15206	-3.48	0.0005018	--?	0.9928	15138	-4.238	2.259e-05	--?	0.9928	15200	-3.502	0.000461	--?	0.9928	15111	-4.741	2.13e-06	--?	0.9928	15252	-3.604	0.0003132	--	0.9928	15328	-2.773	0.005561	--?	0.9928	15224	-3.75	0.0001766	--?	0.993	14950	-7.012	2.343e-12	--?	0.9928	15390	-6.275	3.496e-10	--?	0.9926	13535	-6.556	5.527e-11	--?	4	2977341	2977341	A	G	intronic	GRK4	.	.	.	.	4p16.3	rs187099624
intronic	GRK4	.	.	.	4:2985518:C:T	t	c	0.0061	15264	7.4	1.365e-13	++?	0.0061	15206	4.17	3.047e-05	++?	0.0061	15138	4.395	1.106e-05	++?	0.0061	15200	3.923	8.735e-05	++?	0.0061	15111	4.821	1.432e-06	++?	0.0061	15252	3.683	0.0002303	++						0.0061	15224	3.856	0.0001155	++?	0.006	14950	7.025	2.142e-12	++?	0.0061	15390	6.299	2.999e-10	++?	0.0064	13535	6.643	3.064e-11	++?	4	2985518	2985518	C	T	intronic	GRK4	.	.	.	.	4p16.3	rs181450433
intronic	GRK4	.	.	.	4:2985736:C:T	t	c	0.0077	18210	-6.587	4.477e-11	---	0.0076	18119	-5.796	6.798e-09	---	0.0077	18059	-5.143	2.697e-07	--+	0.0077	18119	-5.762	8.306e-09	---	0.0076	18044	-4.457	8.321e-06	---	0.0079	15252	-4.658	3.194e-06	--						0.0077	18155	-3.974	7.074e-05	---	0.0077	17917	-6.851	7.351e-12	---	0.0076	18357	-6.473	9.613e-11	---	0.0075	16359	-7.258	3.917e-13	---	4	2985736	2985736	C	T	intronic	GRK4	.	.	.	.	4p16.3	rs146232722
intronic	GRK4	.	.	.	4:3034584:C:T	t	c	0.006	15264	7.646	2.08e-14	++?	0.0061	15206	4.438	9.065e-06	++?	0.006	15138	4.628	3.698e-06	++?	0.006	15200	4.084	4.421e-05	++?	0.006	15111	5.056	4.292e-07	++?	0.006	15252	3.961	7.474e-05	++						0.006	15224	4.127	3.675e-05	++?	0.0059	14950	7.247	4.275e-13	++?	0.006	15390	6.478	9.289e-11	++?	0.0063	13535	6.841	7.847e-12	++?	4	3034584	3034584	C	T	intronic	GRK4	.	.	.	.	4p16.3	rs184954799
intergenic	GRK4,HTT-AS	dist=11200;dist=11286	.	.	4:3051960:C:T	t	c	0.0062	15264	7.599	2.99e-14	++?	0.0062	15206	4.571	4.85e-06	++?	0.0062	15138	4.531	5.866e-06	++?	0.0062	15200	4.251	2.126e-05	++?	0.0062	15111	5.116	3.129e-07	++?	0.0062	15252	3.872	0.0001081	++						0.0062	15224	4.233	2.305e-05	++?	0.0061	14950	7.202	5.928e-13	++?	0.0062	15390	6.468	9.962e-11	++?	0.0065	13535	6.816	9.38e-12	++?	4	3051960	3051960	C	T	intergenic	GRK4,HTT-AS	dist=11200;dist=11286	.	.	.	4p16.3	rs187298679
ncRNA_intronic	HTT-AS	.	.	.	4:3065506:C:G	c	g	0.9811	18210	4.76	1.937e-06	+++	0.9812	18119	4.473	7.701e-06	+++	0.9811	18059	3.084	0.00204	++-	0.9812	18119	3.931	8.463e-05	+++	0.9811	18044	3.232	0.00123	++-	0.9811	15252	3.972	7.118e-05	++						0.9811	18155	2.625	0.008671	+++	0.9811	17917	5.222	1.771e-07	+++	0.9811	18357	5.463	4.685e-08	+++	0.9814	16359	4.987	6.142e-07	+++	4	3065506	3065506	C	G	ncRNA_intronic	HTT-AS	.	.	.	.	4p16.3	rs74658198
ncRNA_intronic	HTT-AS	.	.	.	4:3066210:G:A	a	g	0.0189	18210	-4.769	1.854e-06	---	0.0188	18119	-4.434	9.237e-06	---	0.0189	18059	-3.037	0.002391	--+	0.0188	18119	-3.962	7.43e-05	---	0.0189	18044	-3.266	0.001091	--+	0.0189	15252	-3.943	8.054e-05	--						0.0189	18155	-2.578	0.00993	---	0.0188	17917	-5.232	1.674e-07	---	0.0188	18357	-5.482	4.195e-08	---	0.0186	16359	-5.003	5.639e-07	---	4	3066210	3066210	G	A	ncRNA_intronic	HTT-AS	.	.	.	.	4p16.3	rs10222986
ncRNA_intronic	HTT-AS	.	.	.	4:3068080:T:C	t	c	0.9802	18210	4.409	1.038e-05	+++	0.9803	18119	4.197	2.705e-05	+++	0.9801	18059	3.009	0.002621	++-	0.9802	18119	3.928	8.582e-05	+++	0.9801	18044	3.207	0.001341	++-	0.9802	15252	3.875	0.0001065	++											0.9802	17917	5.032	4.85e-07	+++	0.9802	18357	5.469	4.528e-08	+++	0.9804	16359	4.847	1.255e-06	+++	4	3068080	3068080	T	C	ncRNA_intronic	HTT-AS	.	.	.	.	4p16.3	rs28718346
ncRNA_intronic	HTT-AS	.	.	.	4:3068100:C:T	t	c	0.0198	18210	-4.409	1.038e-05	---	0.0197	18119	-4.197	2.705e-05	---	0.0199	18059	-3.009	0.002621	--+	0.0198	18119	-3.928	8.582e-05	---	0.0199	18044	-3.207	0.001341	--+	0.0198	15252	-3.875	0.0001065	--											0.0198	17917	-5.032	4.85e-07	---	0.0198	18357	-5.469	4.528e-08	---	0.0196	16359	-4.847	1.255e-06	---	4	3068100	3068100	C	T	ncRNA_intronic	HTT-AS	.	.	.	.	4p16.3	rs28584232
ncRNA_intronic	HTT-AS	.	.	.	4:3068198:C:G	c	g	0.9802	18210	4.409	1.038e-05	+++	0.9803	18119	4.197	2.705e-05	+++	0.9801	18059	3.009	0.002621	++-	0.9802	18119	3.928	8.582e-05	+++	0.9801	18044	3.207	0.001341	++-	0.9802	15252	3.875	0.0001065	++											0.9802	17917	5.032	4.85e-07	+++	0.9802	18357	5.469	4.528e-08	+++	0.9804	16359	4.847	1.255e-06	+++	4	3068198	3068198	C	G	ncRNA_intronic	HTT-AS	.	.	.	.	4p16.3	rs28394705
ncRNA_intronic	HTT-AS	.	.	.	4:3068284:T:C	t	c	0.9802	18210	4.409	1.038e-05	+++	0.9803	18119	4.197	2.705e-05	+++	0.9801	18059	3.009	0.002621	++-	0.9802	18119	3.928	8.582e-05	+++	0.9801	18044	3.207	0.001341	++-	0.9802	15252	3.875	0.0001065	++											0.9802	17917	5.032	4.85e-07	+++	0.9802	18357	5.469	4.528e-08	+++	0.9804	16359	4.847	1.255e-06	+++	4	3068284	3068284	T	C	ncRNA_intronic	HTT-AS	.	.	.	.	4p16.3	rs190712051
ncRNA_intronic	HTT-AS	.	.	.	4:3068442:C:T	t	c	0.0198	18210	-4.409	1.038e-05	---	0.0197	18119	-4.197	2.705e-05	---	0.0199	18059	-3.009	0.002621	--+	0.0198	18119	-3.928	8.582e-05	---	0.0199	18044	-3.207	0.001341	--+	0.0198	15252	-3.875	0.0001065	--											0.0198	17917	-5.032	4.85e-07	---	0.0198	18357	-5.469	4.528e-08	---	0.0196	16359	-4.847	1.255e-06	---	4	3068442	3068442	C	T	ncRNA_intronic	HTT-AS	.	.	.	.	4p16.3	rs77099632
ncRNA_intronic	HTT-AS	.	.	.	4:3069107:G:A	a	g	0.0198	18210	-4.409	1.038e-05	---	0.0197	18119	-4.197	2.705e-05	---	0.0199	18059	-3.009	0.002621	--+	0.0198	18119	-3.928	8.582e-05	---	0.0199	18044	-3.207	0.001341	--+	0.0198	15252	-3.875	0.0001065	--											0.0198	17917	-5.032	4.85e-07	---	0.0198	18357	-5.469	4.528e-08	---	0.0196	16359	-4.847	1.255e-06	---	4	3069107	3069107	G	A	ncRNA_intronic	HTT-AS	.	.	.	.	4p16.3	rs28629394
ncRNA_intronic	HTT-AS	.	.	.	4:3069142:C:T	t	c	0.0198	18210	-4.409	1.038e-05	---	0.0197	18119	-4.197	2.705e-05	---	0.0199	18059	-3.009	0.002621	--+	0.0198	18119	-3.928	8.582e-05	---	0.0199	18044	-3.207	0.001341	--+	0.0198	15252	-3.875	0.0001065	--											0.0198	17917	-5.032	4.85e-07	---	0.0198	18357	-5.469	4.528e-08	---	0.0196	16359	-4.847	1.255e-06	---	4	3069142	3069142	C	T	ncRNA_intronic	HTT-AS	.	.	.	.	4p16.3	rs28714390
ncRNA_intronic	HTT-AS	.	.	.	4:3069237:T:C	t	c	0.9802	18210	4.409	1.038e-05	+++	0.9803	18119	4.197	2.705e-05	+++	0.9801	18059	3.009	0.002621	++-	0.9802	18119	3.928	8.582e-05	+++	0.9801	18044	3.207	0.001341	++-	0.9802	15252	3.875	0.0001065	++											0.9802	17917	5.032	4.85e-07	+++	0.9802	18357	5.469	4.528e-08	+++	0.9804	16359	4.847	1.255e-06	+++	4	3069237	3069237	T	C	ncRNA_intronic	HTT-AS	.	.	.	.	4p16.3	rs28682489
ncRNA_intronic	HTT-AS	.	.	.	4:3069253:C:G	c	g	0.9802	18210	4.409	1.038e-05	+++	0.9803	18119	4.197	2.705e-05	+++	0.9801	18059	3.009	0.002621	++-	0.9802	18119	3.928	8.582e-05	+++	0.9801	18044	3.207	0.001341	++-	0.9802	15252	3.875	0.0001065	++											0.9802	17917	5.032	4.85e-07	+++	0.9802	18357	5.469	4.528e-08	+++	0.9804	16359	4.847	1.255e-06	+++	4	3069253	3069253	C	G	ncRNA_intronic	HTT-AS	.	.	.	.	4p16.3	rs28398130
UTR5	HTT	NM_002111.8:c.-103C>T	.	.	4:3074723:C:T	t	c																																														0.0319	18357	-3.17	0.001522	---						4	3074723	3074723	C	T	UTR5	HTT	NM_002111.8:c.-103C>T	.	.	Huntington disease, Autosomal dominant	4p16.3	rs146151652
intronic	HTT	.	.	.	4:3091028:C:G	c	g	0.9922	15264	-7.308	2.709e-13	--?	0.9921	15206	-5.655	1.561e-08	--?	0.9922	15138	-5.073	3.919e-07	--?	0.9922	15200	-4.494	6.998e-06	--?	0.9922	15111	-4.681	2.848e-06	--?	0.9922	15252	-3.467	0.0005261	--						0.9922	15224	-4.901	9.551e-07	--?	0.9923	14950	-7.091	1.332e-12	--?	0.9922	15390	-6.253	4.015e-10	--?	0.9919	13535	-6.892	5.505e-12	--?	4	3091028	3091028	C	G	intronic	HTT	.	.	.	Huntington disease, Autosomal dominant	4p16.3	rs529572761
intronic	HTT	.	.	.	4:3109928:G:T	t	g	0.0192	18210	-4.66	3.166e-06	---	0.0191	18119	-4.357	1.319e-05	---	0.0192	18059	-2.801	0.005101	--+	0.0191	18119	-3.898	9.681e-05	---	0.0192	18044	-3.062	0.002197	--+	0.0192	15252	-3.795	0.0001475	--											0.0191	17917	-5.169	2.349e-07	---	0.0191	18357	-5.47	4.511e-08	---	0.0189	16359	-4.978	6.427e-07	---	4	3109928	3109928	G	T	intronic	HTT	.	.	.	Huntington disease, Autosomal dominant	4p16.3	rs10009229
intronic	HTT	.	.	.	4:3119744:G:A	a	g	0.007	18210	-6.457	1.069e-10	---	0.007	18119	-6.196	5.797e-10	---	0.0071	18059	-5.511	3.573e-08	--+	0.007	18119	-5.787	7.187e-09	---	0.0071	18044	-4.087	4.37e-05	---	0.0072	15252	-5.203	1.963e-07	--						0.0071	18155	-3.694	0.0002207	--+	0.0071	17917	-7.362	1.814e-13	---	0.007	18357	-6.645	3.035e-11	---	0.0068	16359	-7.291	3.073e-13	---	4	3119744	3119744	G	A	intronic	HTT	.	.	.	Huntington disease, Autosomal dominant	4p16.3	rs141338757
intronic	HTT	.	.	.	4:3152403:A:G	a	g	0.9923	15264	-7.361	1.832e-13	--?	0.9922	15206	-5.718	1.08e-08	--?	0.9923	15138	-5.157	2.503e-07	--?	0.9923	15200	-4.585	4.537e-06	--?	0.9923	15111	-4.612	3.99e-06	--?	0.9923	15252	-3.458	0.0005434	--						0.9923	15224	-4.889	1.012e-06	--?	0.9924	14950	-7.091	1.334e-12	--?	0.9923	15390	-6.276	3.482e-10	--?	0.992	13535	-6.941	3.894e-12	--?	4	3152403	3152403	A	G	intronic	HTT	.	.	.	Huntington disease, Autosomal dominant	4p16.3	rs532024748
intronic	HTT	.	.	.	4:3198359:G:A	a	g	0.0076	15264	7.428	1.099e-13	++?	0.0077	15206	5.717	1.082e-08	++?	0.0076	15138	5.199	1.999e-07	++?	0.0076	15200	4.575	4.756e-06	++?	0.0076	15111	4.661	3.154e-06	++?	0.0076	15252	3.543	0.0003959	++						0.0076	15224	4.866	1.139e-06	++?	0.0075	14950	7.129	1.01e-12	++?	0.0076	15390	6.3	2.978e-10	++?	0.0079	13535	6.993	2.691e-12	++?	4	3198359	3198359	G	A	intronic	HTT	.	.	.	Huntington disease, Autosomal dominant	4p16.3	rs182597645
intergenic	MSANTD1,RGS12	dist=15512;dist=42022	.	.	4:3272125:C:A	a	c	0.0105	18210	6.607	3.932e-11	+++	0.0105	18119	4.165	3.11e-05	+++	0.0104	18059	4.346	1.387e-05	+++	0.0105	18119	3.748	0.0001785	+++	0.0105	18044	3.142	0.001677	+++											0.0105	18155	3.934	8.34e-05	+++	0.0104	17917	6.5	8.031e-11	+++	0.0105	18357	5.761	8.346e-09	+++	0.0107	16359	6.415	1.405e-10	+++	4	3272125	3272125	C	A	intergenic	MSANTD1,RGS12	dist=15512;dist=42022	.	.	.	4p16.3	rs563152399
intronic	RGS12	.	.	.	4:3376247:AACACACAC:A	a	aacacacac	0.0124	6214	5.711	1.126e-08	?+?											0.0124	6189	3.475	0.0005108	?+?	0.0123	6157	2.934	0.003343	?+?						0.0124	6259	3.085	0.002038	?+?						0.0123	6202	5.63	1.799e-08	?+?	0.0124	6297	4.553	5.294e-06	?+?	0.0126	5575	5.58	2.411e-08	?+?	4	3376247	3376255	AACACACAC	A	intronic	RGS12	.	.	.	.	4p16.3	rs1474370617
intronic	RGS12	.	.	.	4:3400041:A:G	a	g	0.9935	15264	-6.662	2.707e-11	--?	0.9935	15206	-3.592	0.000328	--?	0.9936	15138	-3.94	8.148e-05	--?	0.9935	15200	-3.934	8.341e-05	--?	0.9935	15111	-4.148	3.351e-05	--?	0.9935	15252	-3.707	0.00021	--						0.9934	15224	-3.516	0.0004377	--?	0.9936	14950	-6.651	2.901e-11	--?	0.9935	15390	-5.766	8.123e-09	--?	0.9934	13535	-6.067	1.304e-09	--?	4	3400041	3400041	A	G	intronic	RGS12	.	.	.	.	4p16.3	rs193119731
intergenic	ANKRD34B,LINC01337	dist=19621;dist=18720	.	.	5:80589901:T:G	t	g	0.8607	18210	4.019	5.836e-05	+++	0.8607	18119	5.452	4.968e-08	+++						0.8606	18119	4.254	2.098e-05	+++	0.8608	18044	3.154	0.00161	+++																0.8613	17917	5.22	1.786e-07	+++	0.8608	18357	3.961	7.468e-05	+++	0.8609	16359	4.181	2.898e-05	+++	5	80589901	80589901	T	G	intergenic	ANKRD34B,LINC01337	dist=19621;dist=18720	.	.	.	5q14.1	rs13159510
intergenic	ANKRD34B,LINC01337	dist=23318;dist=15023	.	.	5:80593598:T:C	t	c	0.8548	18210	4.267	1.981e-05	+++	0.8549	18119	5.752	8.809e-09	+++						0.8548	18119	4.521	6.156e-06	+++	0.855	18044	3.436	0.0005904	+++																0.8555	17917	5.342	9.193e-08	+++	0.855	18357	4.26	2.041e-05	+++	0.8549	16359	4.495	6.971e-06	+++	5	80593598	80593598	T	C	intergenic	ANKRD34B,LINC01337	dist=23318;dist=15023	.	.	.	5q14.1	rs58344183
intergenic	ANKRD34B,LINC01337	dist=24099;dist=14242	.	.	5:80594379:G:A	a	g	0.1451	18210	-4.226	2.38e-05	---	0.145	18119	-5.76	8.416e-09	---						0.1451	18119	-4.526	6.023e-06	---	0.1449	18044	-3.383	0.0007162	---																0.1444	17917	-5.313	1.08e-07	---	0.1449	18357	-4.25	2.139e-05	---	0.1449	16359	-4.475	7.637e-06	---	5	80594379	80594379	G	A	intergenic	ANKRD34B,LINC01337	dist=24099;dist=14242	.	.	.	5q14.1	rs79476666
intergenic	ANKRD34B,LINC01337	dist=25229;dist=13112	.	.	5:80595509:G:A	a	g	0.1446	18210	-4.149	3.346e-05	---	0.1445	18119	-5.712	1.113e-08	---						0.1447	18119	-4.532	5.851e-06	---	0.1445	18044	-3.393	0.0006906	---																0.144	17917	-5.336	9.482e-08	---	0.1445	18357	-4.253	2.111e-05	---	0.1446	16359	-4.523	6.098e-06	---	5	80595509	80595509	G	A	intergenic	ANKRD34B,LINC01337	dist=25229;dist=13112	.	.	.	5q14.1	rs35013776
intergenic	ANKRD34B,LINC01337	dist=26904;dist=11437	.	.	5:80597184:A:G	a	g	0.8551	18210	4.13	3.634e-05	+++	0.8552	18119	5.671	1.419e-08	+++						0.855	18119	4.409	1.038e-05	+++	0.8553	18044	3.299	0.0009701	+++																0.8557	17917	5.293	1.204e-07	+++	0.8552	18357	4.178	2.941e-05	+++	0.8551	16359	4.511	6.459e-06	+++	5	80597184	80597184	A	G	intergenic	ANKRD34B,LINC01337	dist=26904;dist=11437	.	.	.	5q14.1	rs71636241
intergenic	ANKRD34B,LINC01337	dist=29339;dist=9002	.	.	5:80599619:G:C	c	g	0.269	18210	-5.568	2.574e-08	---	0.2689	18119	-8.379	5.316e-17	---	0.2688	18059	-2.687	0.00721	---	0.2692	18119	-6.166	6.983e-10	---	0.269	18044	-4.798	1.603e-06	---	0.2709	15252	-5.191	2.088e-07	--											0.2679	17917	-7.265	3.728e-13	---	0.2686	18357	-5.327	9.966e-08	---	0.2682	16359	-6.116	9.614e-10	---	5	80599619	80599619	G	C	intergenic	ANKRD34B,LINC01337	dist=29339;dist=9002	.	.	.	5q14.1	rs111692241
intergenic	ANKRD34B,LINC01337	dist=32832;dist=5509	.	.	5:80603112:A:C	a	c	0.9927	18210	5.837	5.328e-09	+++	0.9927	18119	4.131	3.606e-05	+++						0.9927	18119	3.043	0.002344	+++																					0.9927	17917	5.843	5.112e-09	+++	0.9927	18357	4.747	2.065e-06	+++	0.9928	16359	5.12	3.059e-07	+++	5	80603112	80603112	A	C	intergenic	ANKRD34B,LINC01337	dist=32832;dist=5509	.	.	.	5q14.1	rs113520150
intergenic	ANKRD34B,LINC01337	dist=33126;dist=5215	.	.	5:80603406:C:A	a	c	0.0073	18210	-5.837	5.328e-09	---	0.0073	18119	-4.131	3.606e-05	---						0.0073	18119	-3.043	0.002344	---																					0.0073	17917	-5.843	5.112e-09	---	0.0073	18357	-4.747	2.065e-06	---	0.0072	16359	-5.12	3.059e-07	---	5	80603406	80603406	C	A	intergenic	ANKRD34B,LINC01337	dist=33126;dist=5215	.	.	.	5q14.1	rs113748989
intergenic	ANKRD34B,LINC01337	dist=33276;dist=5062	.	.	5:80603556:GGCT:G	g	ggct	0.2687	18210	-5.581	2.397e-08	---	0.2686	18119	-8.388	4.934e-17	---	0.2685	18059	-2.722	0.006486	---	0.269	18119	-6.187	6.119e-10	---	0.2687	18044	-4.802	1.57e-06	---	0.2707	15252	-5.158	2.497e-07	--											0.2676	17917	-7.283	3.268e-13	---	0.2684	18357	-5.371	7.81e-08	---	0.2679	16359	-6.122	9.231e-10	---	5	80603556	80603559	GGCT	G	intergenic	ANKRD34B,LINC01337	dist=33276;dist=5062	.	.	.	5q14.1	rs35124495
intergenic	ANKRD34B,LINC01337	dist=33727;dist=4614	.	.	5:80604007:C:T	t	c	0.0073	18210	-5.837	5.328e-09	---	0.0073	18119	-4.131	3.606e-05	---						0.0073	18119	-3.043	0.002344	---																					0.0073	17917	-5.843	5.112e-09	---	0.0073	18357	-4.747	2.065e-06	---	0.0072	16359	-5.12	3.059e-07	---	5	80604007	80604007	C	T	intergenic	ANKRD34B,LINC01337	dist=33727;dist=4614	.	.	.	5q14.1	rs112847212
intergenic	ANKRD34B,LINC01337	dist=33910;dist=4431	.	.	5:80604190:G:A	a	g	0.0073	18210	-5.837	5.328e-09	---	0.0073	18119	-4.131	3.606e-05	---						0.0073	18119	-3.043	0.002344	---																					0.0073	17917	-5.843	5.112e-09	---	0.0073	18357	-4.747	2.065e-06	---	0.0072	16359	-5.12	3.059e-07	---	5	80604190	80604190	G	A	intergenic	ANKRD34B,LINC01337	dist=33910;dist=4431	.	.	.	5q14.1	rs138533866
intergenic	ANKRD34B,LINC01337	dist=34182;dist=4159	.	.	5:80604462:C:T	t	c	0.3448	18210	6.677	2.431e-11	+++	0.3444	18119	8.259	1.473e-16	+++	0.3441	18059	4.982	6.29e-07	+++	0.3438	18119	5.374	7.7e-08	+++	0.3441	18044	4.191	2.78e-05	+++	0.3409	15252	5.118	3.085e-07	++	0.3447	18285	3.504	0.0004582	++-	0.3445	18155	2.972	0.002959	+++	0.3452	17917	7.81	5.72e-15	+++	0.3446	18357	6.548	5.822e-11	+++	0.3457	16359	7.447	9.583e-14	+++	5	80604462	80604462	C	T	intergenic	ANKRD34B,LINC01337	dist=34182;dist=4159	.	.	.	5q14.1	rs431443
intergenic	ANKRD34B,LINC01337	dist=34183;dist=4158	.	.	5:80604463:G:A	a	g	0.0073	18210	-5.837	5.328e-09	---	0.0073	18119	-4.131	3.606e-05	---						0.0073	18119	-3.043	0.002344	---																					0.0073	17917	-5.843	5.112e-09	---	0.0073	18357	-4.747	2.065e-06	---	0.0072	16359	-5.12	3.059e-07	---	5	80604463	80604463	G	A	intergenic	ANKRD34B,LINC01337	dist=34183;dist=4158	.	.	.	5q14.1	rs111859451
intergenic	ANKRD34B,LINC01337	dist=34349;dist=3992	.	.	5:80604629:T:G	t	g	0.9927	18210	5.837	5.328e-09	+++	0.9927	18119	4.131	3.606e-05	+++						0.9927	18119	3.043	0.002344	+++																					0.9927	17917	5.843	5.112e-09	+++	0.9927	18357	4.747	2.065e-06	+++	0.9928	16359	5.12	3.059e-07	+++	5	80604629	80604629	T	G	intergenic	ANKRD34B,LINC01337	dist=34349;dist=3992	.	.	.	5q14.1	rs111566255
intergenic	ANKRD34B,LINC01337	dist=34598;dist=3743	.	.	5:80604878:A:G	a	g	0.9927	18210	5.837	5.328e-09	+++	0.9927	18119	4.131	3.606e-05	+++						0.9927	18119	3.043	0.002344	+++																					0.9927	17917	5.843	5.112e-09	+++	0.9927	18357	4.747	2.065e-06	+++	0.9928	16359	5.12	3.059e-07	+++	5	80604878	80604878	A	G	intergenic	ANKRD34B,LINC01337	dist=34598;dist=3743	.	.	.	5q14.1	rs111331601
intergenic	ANKRD34B,LINC01337	dist=34710;dist=3631	.	.	5:80604990:A:G	a	g	0.9927	18210	5.837	5.328e-09	+++	0.9927	18119	4.131	3.606e-05	+++						0.9927	18119	3.043	0.002344	+++																					0.9927	17917	5.843	5.112e-09	+++	0.9927	18357	4.747	2.065e-06	+++	0.9928	16359	5.12	3.059e-07	+++	5	80604990	80604990	A	G	intergenic	ANKRD34B,LINC01337	dist=34710;dist=3631	.	.	.	5q14.1	rs113892166
intergenic	ANKRD34B,LINC01337	dist=34858;dist=3483	.	.	5:80605138:C:CAT	cat	c	0.0073	18210	-5.837	5.328e-09	---	0.0073	18119	-4.131	3.606e-05	---						0.0073	18119	-3.043	0.002344	---																					0.0073	17917	-5.843	5.112e-09	---	0.0073	18357	-4.747	2.065e-06	---	0.0072	16359	-5.12	3.059e-07	---	5	80605138	80605138	C	CAT	intergenic	ANKRD34B,LINC01337	dist=34858;dist=3483	.	.	.	5q14.1	rs571985148
intergenic	ANKRD34B,LINC01337	dist=35052;dist=3289	.	.	5:80605332:T:C	t	c	0.836	18210	5.062	4.152e-07	+++	0.8359	18119	8.035	9.367e-16	+++						0.8358	18119	5.51	3.592e-08	+++	0.8359	18044	4.042	5.295e-05	+++	0.8347	15252	3.431	0.0006021	++											0.8366	17917	6.967	3.226e-12	+++	0.8363	18357	5.405	6.495e-08	+++	0.8364	16359	5.481	4.237e-08	+++	5	80605332	80605332	T	C	intergenic	ANKRD34B,LINC01337	dist=35052;dist=3289	.	.	.	5q14.1	rs836790
intergenic	ANKRD34B,LINC01337	dist=35336;dist=3005	.	.	5:80605616:C:T	t	c	0.0073	18210	-5.837	5.328e-09	---	0.0073	18119	-4.131	3.606e-05	---						0.0073	18119	-3.043	0.002344	---																					0.0073	17917	-5.843	5.112e-09	---	0.0073	18357	-4.747	2.065e-06	---	0.0072	16359	-5.12	3.059e-07	---	5	80605616	80605616	C	T	intergenic	ANKRD34B,LINC01337	dist=35336;dist=3005	.	.	.	5q14.1	rs112229068
intergenic	ANKRD34B,LINC01337	dist=35413;dist=2928	.	.	5:80605693:G:C	c	g	0.1639	18210	-5.081	3.748e-07	---	0.164	18119	-8	1.24e-15	---						0.1641	18119	-5.502	3.766e-08	---	0.164	18044	-4.038	5.39e-05	---	0.1653	15252	-3.406	0.0006585	--											0.1634	17917	-6.97	3.162e-12	---	0.1637	18357	-5.425	5.788e-08	---	0.1635	16359	-5.488	4.067e-08	---	5	80605693	80605693	G	C	intergenic	ANKRD34B,LINC01337	dist=35413;dist=2928	.	.	.	5q14.1	rs836789
intergenic	ANKRD34B,LINC01337	dist=35853;dist=2488	.	.	5:80606133:G:A	a	g	0.3439	18210	6.661	2.711e-11	+++	0.3436	18119	8.208	2.245e-16	+++	0.3432	18059	4.941	7.77e-07	+++	0.343	18119	5.308	1.107e-07	+++	0.3433	18044	4.131	3.605e-05	+++	0.3402	15252	5.034	4.809e-07	++	0.3439	18285	3.491	0.000481	++-	0.3436	18155	2.904	0.003681	+++	0.3444	17917	7.779	7.324e-15	+++	0.3438	18357	6.524	6.838e-11	+++	0.3448	16359	7.401	1.355e-13	+++	5	80606133	80606133	G	A	intergenic	ANKRD34B,LINC01337	dist=35853;dist=2488	.	.	.	5q14.1	rs425463
intergenic	ANKRD34B,LINC01337	dist=35912;dist=2429	.	.	5:80606192:G:A	a	g	0.0073	18210	-5.796	6.787e-09	---	0.0073	18119	-4.212	2.533e-05	---						0.0073	18119	-3.112	0.00186	---																					0.0073	17917	-5.809	6.274e-09	---	0.0073	18357	-4.724	2.317e-06	---	0.0072	16359	-5.106	3.282e-07	---	5	80606192	80606192	G	A	intergenic	ANKRD34B,LINC01337	dist=35912;dist=2429	.	.	.	5q14.1	rs113350269
intergenic	ANKRD34B,LINC01337	dist=36237;dist=2104	.	.	5:80606517:G:A	a	g	0.2602	18210	8.095	5.73e-16	+++	0.2601	18119	10.832	2.429e-27	+++	0.2599	18059	6.898	5.273e-12	+++	0.2597	18119	6.973	3.094e-12	+++	0.2601	18044	7.271	3.564e-13	+++	0.2581	15252	6.566	5.158e-11	++	0.2605	18285	4.553	5.298e-06	++-	0.2602	18155	4.647	3.367e-06	+++	0.261	17917	9.767	1.56e-22	+++	0.2603	18357	8.262	1.437e-16	+++	0.2612	16359	8.746	2.215e-18	+++	5	80606517	80606517	G	A	intergenic	ANKRD34B,LINC01337	dist=36237;dist=2104	.	.	.	5q14.1	rs420522
intergenic	ANKRD34B,LINC01337	dist=36309;dist=2026	.	.	5:80606589:TTAATAA:T	t	ttaataa	0.2711	18210	-5.884	4.002e-09	---	0.271	18119	-8.371	5.707e-17	---	0.2709	18059	-2.594	0.009498	---	0.2713	18119	-6.151	7.678e-10	---	0.271	18044	-4.836	1.322e-06	---	0.2731	15252	-4.9	9.59e-07	--											0.2699	17917	-7.468	8.142e-14	---	0.2707	18357	-5.549	2.877e-08	---	0.2702	16359	-6.235	4.504e-10	---	5	80606589	80606595	TTAATAA	T	intergenic	ANKRD34B,LINC01337	dist=36309;dist=2026	.	.	.	5q14.1	rs71603550
ncRNA_exonic	LINC01337	.	.	.	5:80608922:A:G	a	g	0.9927	18210	5.75	8.914e-09	+++	0.9927	18119	4.122	3.755e-05	+++						0.9927	18119	3.063	0.002192	+++																					0.9927	17917	5.767	8.07e-09	+++	0.9927	18357	4.672	2.989e-06	+++	0.9928	16359	5.052	4.372e-07	+++	5	80608922	80608922	A	G	ncRNA_exonic	LINC01337	.	.	.	.	5q14.1	rs111719385
ncRNA_intronic	LINC01337	.	.	.	5:80609091:G:A	a	g	0.0074	18210	-5.779	7.501e-09	---	0.0074	18119	-4.261	2.033e-05	---						0.0073	18119	-3.086	0.002027	---																					0.0074	17917	-5.809	6.289e-09	---	0.0074	18357	-4.695	2.669e-06	---	0.0073	16359	-5.082	3.725e-07	---	5	80609091	80609091	G	A	ncRNA_intronic	LINC01337	.	.	.	.	5q14.1	rs112988590
ncRNA_intronic	LINC01337	.	.	.	5:80609105:T:C	t	c	0.9927	18210	5.775	7.689e-09	+++	0.9927	18119	4.202	2.64e-05	+++						0.9927	18119	3.111	0.001866	+++																					0.9927	17917	5.794	6.859e-09	+++	0.9927	18357	4.704	2.555e-06	+++	0.9928	16359	5.083	3.708e-07	+++	5	80609105	80609105	T	C	ncRNA_intronic	LINC01337	.	.	.	.	5q14.1	rs111628225
ncRNA_intronic	LINC01337	.	.	.	5:80609592:C:A	a	c	0.2723	18210	-6.875	6.214e-12	---	0.2722	18119	-9.17	4.734e-20	---	0.2721	18059	-3.043	0.002341	---	0.2725	18119	-7.017	2.273e-12	---	0.2723	18044	-5.392	6.987e-08	---	0.2746	15252	-5.386	7.19e-08	--	0.2719	18285	-2.755	0.005866	---						0.2711	17917	-8.413	3.999e-17	---	0.272	18357	-6.205	5.483e-10	---	0.2714	16359	-7.194	6.272e-13	---	5	80609592	80609592	C	A	ncRNA_intronic	LINC01337	.	.	.	.	5q14.1	rs13185915
ncRNA_intronic	LINC01337	.	.	.	5:80609676:T:G	t	g	0.9927	18210	5.782	7.393e-09	+++	0.9927	18119	4.148	3.361e-05	+++						0.9927	18119	3.086	0.002027	+++																					0.9927	17917	5.796	6.789e-09	+++	0.9927	18357	4.705	2.539e-06	+++	0.9927	16359	5.086	3.652e-07	+++	5	80609676	80609676	T	G	ncRNA_intronic	LINC01337	.	.	.	.	5q14.1	rs149783272
ncRNA_intronic	LINC01337	.	.	.	5:80610075:A:G	a	g	0.9927	18210	5.782	7.393e-09	+++	0.9927	18119	4.148	3.361e-05	+++						0.9927	18119	3.086	0.002027	+++																					0.9927	17917	5.796	6.789e-09	+++	0.9927	18357	4.705	2.539e-06	+++	0.9927	16359	5.086	3.652e-07	+++	5	80610075	80610075	A	G	ncRNA_intronic	LINC01337	.	.	.	.	5q14.1	rs148500167
ncRNA_intronic	LINC01337	.	.	.	5:80610719:T:C	t	c	0.9927	18210	5.826	5.681e-09	+++	0.9927	18119	4.195	2.726e-05	+++						0.9927	18119	2.993	0.002758	+++																					0.9927	17917	5.829	5.585e-09	+++	0.9927	18357	4.76	1.94e-06	+++	0.9928	16359	5.139	2.758e-07	+++	5	80610719	80610719	T	C	ncRNA_intronic	LINC01337	.	.	.	.	5q14.1	rs112221143
ncRNA_intronic	LINC01337	.	.	.	5:80611044:A:G	a	g	0.9927	18210	5.826	5.681e-09	+++	0.9927	18119	4.195	2.726e-05	+++						0.9927	18119	2.993	0.002758	+++																					0.9927	17917	5.829	5.585e-09	+++	0.9927	18357	4.76	1.94e-06	+++	0.9928	16359	5.139	2.758e-07	+++	5	80611044	80611044	A	G	ncRNA_intronic	LINC01337	.	.	.	.	5q14.1	rs112873034
ncRNA_intronic	LINC01337	.	.	.	5:80611083:A:G	a	g	0.9927	18210	5.826	5.681e-09	+++	0.9927	18119	4.195	2.726e-05	+++						0.9927	18119	2.993	0.002758	+++																					0.9927	17917	5.829	5.585e-09	+++	0.9927	18357	4.76	1.94e-06	+++	0.9928	16359	5.139	2.758e-07	+++	5	80611083	80611083	A	G	ncRNA_intronic	LINC01337	.	.	.	.	5q14.1	rs111250161
ncRNA_intronic	LINC01337	.	.	.	5:80611194:T:C	t	c	0.9927	18210	5.826	5.681e-09	+++	0.9927	18119	4.195	2.726e-05	+++						0.9927	18119	2.993	0.002758	+++																					0.9927	17917	5.829	5.585e-09	+++	0.9927	18357	4.76	1.94e-06	+++	0.9928	16359	5.139	2.758e-07	+++	5	80611194	80611194	T	C	ncRNA_intronic	LINC01337	.	.	.	.	5q14.1	rs187084380
ncRNA_intronic	LINC01337	.	.	.	5:80611425:T:G	t	g	0.8399	18210	5.392	6.954e-08	+++	0.8398	18119	8.071	6.975e-16	+++						0.8397	18119	5.889	3.891e-09	+++	0.8398	18044	4.34	1.427e-05	+++	0.8381	15252	3.549	0.0003867	++											0.8406	17917	7.099	1.261e-12	+++	0.8401	18357	5.505	3.695e-08	+++	0.8403	16359	5.707	1.147e-08	+++	5	80611425	80611425	T	G	ncRNA_intronic	LINC01337	.	.	.	.	5q14.1	rs836792
ncRNA_intronic	LINC01337	.	.	.	5:80611442:G:C	c	g	0.0073	18210	-5.826	5.681e-09	---	0.0073	18119	-4.195	2.726e-05	---						0.0073	18119	-2.993	0.002758	---																					0.0073	17917	-5.829	5.585e-09	---	0.0073	18357	-4.76	1.94e-06	---	0.0072	16359	-5.139	2.758e-07	---	5	80611442	80611442	G	C	ncRNA_intronic	LINC01337	.	.	.	.	5q14.1	rs113252099
ncRNA_intronic	LINC01337	.	.	.	5:80611828:C:T	t	c	0.0073	18210	-5.826	5.681e-09	---	0.0073	18119	-4.195	2.726e-05	---						0.0073	18119	-2.993	0.002758	---																					0.0073	17917	-5.829	5.585e-09	---	0.0073	18357	-4.76	1.94e-06	---	0.0072	16359	-5.139	2.758e-07	---	5	80611828	80611828	C	T	ncRNA_intronic	LINC01337	.	.	.	.	5q14.1	rs112816235
ncRNA_intronic	LINC01337	.	.	.	5:80611939:A:G	a	g	0.9927	18210	5.826	5.681e-09	+++	0.9927	18119	4.195	2.726e-05	+++						0.9927	18119	2.993	0.002758	+++																					0.9927	17917	5.829	5.585e-09	+++	0.9927	18357	4.76	1.94e-06	+++	0.9928	16359	5.139	2.758e-07	+++	5	80611939	80611939	A	G	ncRNA_intronic	LINC01337	.	.	.	.	5q14.1	rs111629428
ncRNA_intronic	LINC01337	.	.	.	5:80612451:C:T	t	c	0.0073	18210	-5.783	7.335e-09	---	0.0073	18119	-4.069	4.725e-05	---						0.0073	18119	-2.944	0.003238	---																					0.0073	17917	-5.796	6.807e-09	---	0.0073	18357	-4.717	2.396e-06	---	0.0073	16359	-5.053	4.35e-07	---	5	80612451	80612451	C	T	ncRNA_intronic	LINC01337	.	.	.	.	5q14.1	rs144045433
ncRNA_intronic	LINC01337	.	.	.	5:80612546:G:A	a	g	0.0073	18210	-5.826	5.681e-09	---	0.0073	18119	-4.195	2.726e-05	---						0.0073	18119	-2.993	0.002758	---																					0.0073	17917	-5.829	5.585e-09	---	0.0073	18357	-4.76	1.94e-06	---	0.0072	16359	-5.139	2.758e-07	---	5	80612546	80612546	G	A	ncRNA_intronic	LINC01337	.	.	.	.	5q14.1	rs192480085
ncRNA_intronic	LINC01337	.	.	.	5:80612598:C:T	t	c	0.0073	18210	-5.826	5.681e-09	---	0.0073	18119	-4.195	2.726e-05	---						0.0073	18119	-2.993	0.002758	---																					0.0073	17917	-5.829	5.585e-09	---	0.0073	18357	-4.76	1.94e-06	---	0.0072	16359	-5.139	2.758e-07	---	5	80612598	80612598	C	T	ncRNA_intronic	LINC01337	.	.	.	.	5q14.1	rs112446897
ncRNA_intronic	LINC01337	.	.	.	5:80612699:C:T	t	c	0.1589	18210	-5.128	2.923e-07	---	0.159	18119	-7.906	2.655e-15	---						0.1591	18119	-5.849	4.957e-09	---	0.159	18044	-4.272	1.941e-05	---	0.1605	15252	-3.477	0.0005062	--											0.1581	17917	-6.892	5.51e-12	---	0.1587	18357	-5.324	1.015e-07	---	0.1584	16359	-5.46	4.758e-08	---	5	80612699	80612699	C	T	ncRNA_intronic	LINC01337	.	.	.	.	5q14.1	rs836791
ncRNA_intronic	LINC01337	.	.	.	5:80613079:T:C	t	c	0.9927	18210	5.826	5.681e-09	+++	0.9927	18119	4.195	2.726e-05	+++						0.9927	18119	2.993	0.002758	+++																					0.9927	17917	5.829	5.585e-09	+++	0.9927	18357	4.76	1.94e-06	+++	0.9928	16359	5.139	2.758e-07	+++	5	80613079	80613079	T	C	ncRNA_intronic	LINC01337	.	.	.	.	5q14.1	rs111526820
ncRNA_intronic	LINC01337	.	.	.	5:80613231:G:A	a	g	0.0073	18210	-5.826	5.681e-09	---	0.0073	18119	-4.195	2.726e-05	---						0.0073	18119	-2.993	0.002758	---																					0.0073	17917	-5.829	5.585e-09	---	0.0073	18357	-4.76	1.94e-06	---	0.0072	16359	-5.139	2.758e-07	---	5	80613231	80613231	G	A	ncRNA_intronic	LINC01337	.	.	.	.	5q14.1	rs112815225
ncRNA_intronic	LINC01337	.	.	.	5:80613348:C:A	a	c	0.0073	18210	-5.826	5.681e-09	---	0.0073	18119	-4.195	2.726e-05	---						0.0073	18119	-2.993	0.002758	---																					0.0073	17917	-5.829	5.585e-09	---	0.0073	18357	-4.76	1.94e-06	---	0.0072	16359	-5.139	2.758e-07	---	5	80613348	80613348	C	A	ncRNA_intronic	LINC01337	.	.	.	.	5q14.1	rs113678008
ncRNA_intronic	LINC01337	.	.	.	5:80613557:G:A	a	g	0.1211	18210	4.814	1.48e-06	+++	0.1211	18119	6.393	1.626e-10	+++	0.1207	18059	3.16	0.00158	+++	0.1208	18119	4.64	3.484e-06	+++	0.1208	18044	3.601	0.0003173	+++	0.1195	15252	3.267	0.001086	++						0.1212	18155	3.381	0.0007231	+++	0.1212	17917	6.265	3.727e-10	+++	0.1209	18357	5.104	3.329e-07	+++	0.1216	16359	5.275	1.331e-07	+++	5	80613557	80613557	G	A	ncRNA_intronic	LINC01337	.	.	.	.	5q14.1	rs62366919
ncRNA_intronic	LINC01337	.	.	.	5:80613594:T:C	t	c	0.9927	18210	5.826	5.681e-09	+++	0.9927	18119	4.195	2.726e-05	+++						0.9927	18119	2.993	0.002758	+++																					0.9927	17917	5.829	5.585e-09	+++	0.9927	18357	4.76	1.94e-06	+++	0.9928	16359	5.139	2.758e-07	+++	5	80613594	80613594	T	C	ncRNA_intronic	LINC01337	.	.	.	.	5q14.1	rs113329263
ncRNA_intronic	LINC01337	.	.	.	5:80613614:G:A	a	g	0.0073	18210	-5.826	5.681e-09	---	0.0073	18119	-4.195	2.726e-05	---						0.0073	18119	-2.993	0.002758	---																					0.0073	17917	-5.829	5.585e-09	---	0.0073	18357	-4.76	1.94e-06	---	0.0072	16359	-5.139	2.758e-07	---	5	80613614	80613614	G	A	ncRNA_intronic	LINC01337	.	.	.	.	5q14.1	rs145554597
ncRNA_intronic	LINC01337	.	.	.	5:80613768:T:C	t	c	0.9927	18210	5.826	5.681e-09	+++	0.9927	18119	4.195	2.726e-05	+++						0.9927	18119	2.993	0.002758	+++																					0.9927	17917	5.829	5.585e-09	+++	0.9927	18357	4.76	1.94e-06	+++	0.9928	16359	5.139	2.758e-07	+++	5	80613768	80613768	T	C	ncRNA_intronic	LINC01337	.	.	.	.	5q14.1	rs113910125
ncRNA_intronic	LINC01337	.	.	.	5:80613793:C:T	t	c	0.0073	18210	-5.826	5.681e-09	---	0.0073	18119	-4.195	2.726e-05	---						0.0073	18119	-2.993	0.002758	---																					0.0073	17917	-5.829	5.585e-09	---	0.0073	18357	-4.76	1.94e-06	---	0.0072	16359	-5.139	2.758e-07	---	5	80613793	80613793	C	T	ncRNA_intronic	LINC01337	.	.	.	.	5q14.1	rs113455740
ncRNA_intronic	LINC01337	.	.	.	5:80613891:T:C	t	c	0.9927	18210	5.826	5.681e-09	+++	0.9927	18119	4.195	2.726e-05	+++						0.9927	18119	2.993	0.002758	+++																					0.9927	17917	5.829	5.585e-09	+++	0.9927	18357	4.76	1.94e-06	+++	0.9928	16359	5.139	2.758e-07	+++	5	80613891	80613891	T	C	ncRNA_intronic	LINC01337	.	.	.	.	5q14.1	rs113139723
ncRNA_intronic	LINC01337	.	.	.	5:80614042:T:C	t	c	0.9927	18210	5.826	5.681e-09	+++	0.9927	18119	4.195	2.726e-05	+++						0.9927	18119	2.993	0.002758	+++																					0.9927	17917	5.829	5.585e-09	+++	0.9927	18357	4.76	1.94e-06	+++	0.9928	16359	5.139	2.758e-07	+++	5	80614042	80614042	T	C	ncRNA_intronic	LINC01337	.	.	.	.	5q14.1	rs111965302
ncRNA_intronic	LINC01337	.	.	.	5:80614097:A:G	a	g	0.9927	18210	5.826	5.681e-09	+++	0.9927	18119	4.195	2.726e-05	+++						0.9927	18119	2.993	0.002758	+++																					0.9927	17917	5.829	5.585e-09	+++	0.9927	18357	4.76	1.94e-06	+++	0.9928	16359	5.139	2.758e-07	+++	5	80614097	80614097	A	G	ncRNA_intronic	LINC01337	.	.	.	.	5q14.1	rs111566390
ncRNA_intronic	LINC01337	.	.	.	5:80614234:G:A	a	g	0.0073	18210	-5.826	5.681e-09	---	0.0073	18119	-4.195	2.726e-05	---						0.0073	18119	-2.993	0.002758	---																					0.0073	17917	-5.829	5.585e-09	---	0.0073	18357	-4.76	1.94e-06	---	0.0072	16359	-5.139	2.758e-07	---	5	80614234	80614234	G	A	ncRNA_intronic	LINC01337	.	.	.	.	5q14.1	rs111343193
ncRNA_intronic	LINC01337	.	.	.	5:80615290:G:GCC	g	gcc	0.9927	18210	5.846	5.03e-09	+++	0.9927	18119	4.145	3.397e-05	+++						0.9927	18119	3.009	0.002623	+++																					0.9927	17917	5.86	4.618e-09	+++	0.9927	18357	4.769	1.854e-06	+++	0.9928	16359	5.148	2.637e-07	+++	5	80615290	80615290	G	GCC	ncRNA_intronic	LINC01337	.	.	.	.	5q14.1	rs544364773
ncRNA_intronic	LINC01337	.	.	.	5:80615429:C:A	a	c	0.0073	18210	-5.826	5.681e-09	---	0.0073	18119	-4.195	2.726e-05	---						0.0073	18119	-2.993	0.002758	---																					0.0073	17917	-5.829	5.585e-09	---	0.0073	18357	-4.76	1.94e-06	---	0.0072	16359	-5.139	2.758e-07	---	5	80615429	80615429	C	A	ncRNA_intronic	LINC01337	.	.	.	.	5q14.1	rs113675032
ncRNA_intronic	LINC01337	.	.	.	5:80615539:T:G	t	g	0.9927	18210	5.826	5.681e-09	+++	0.9927	18119	4.195	2.726e-05	+++						0.9927	18119	2.993	0.002758	+++																					0.9927	17917	5.829	5.585e-09	+++	0.9927	18357	4.76	1.94e-06	+++	0.9928	16359	5.139	2.758e-07	+++	5	80615539	80615539	T	G	ncRNA_intronic	LINC01337	.	.	.	.	5q14.1	rs113435144
ncRNA_intronic	LINC01337	.	.	.	5:80615957:C:A	a	c	0.0073	18210	-5.826	5.681e-09	---	0.0073	18119	-4.195	2.726e-05	---						0.0073	18119	-2.993	0.002758	---																					0.0073	17917	-5.829	5.585e-09	---	0.0073	18357	-4.76	1.94e-06	---	0.0072	16359	-5.139	2.758e-07	---	5	80615957	80615957	C	A	ncRNA_intronic	LINC01337	.	.	.	.	5q14.1	rs113144781
ncRNA_intronic	LINC01337	.	.	.	5:80616225:C:T	t	c	0.3491	18210	6.78	1.204e-11	+++	0.3487	18119	8.249	1.592e-16	+++	0.3483	18059	4.942	7.738e-07	+++	0.3482	18119	5.541	3.009e-08	+++	0.3484	18044	4.38	1.185e-05	+++	0.345	15252	5.223	1.757e-07	++	0.349	18285	3.536	0.0004056	+++	0.3487	18155	3.227	0.001251	+++	0.3497	17917	7.832	4.813e-15	+++	0.3489	18357	6.443	1.169e-10	+++	0.35	16359	7.564	3.899e-14	+++	5	80616225	80616225	C	T	ncRNA_intronic	LINC01337	.	.	.	.	5q14.1	rs836788
ncRNA_intronic	LINC01337	.	.	.	5:80616293:TAAAGAG:T	t	taaagag	0.0072	18210	-5.691	1.265e-08	---	0.0073	18119	-4.127	3.676e-05	---						0.0072	18119	-2.924	0.003457	---																					0.0073	17917	-5.814	6.103e-09	---	0.0072	18357	-4.763	1.903e-06	---	0.0072	16359	-5.143	2.699e-07	---	5	80616293	80616299	TAAAGAG	T	ncRNA_intronic	LINC01337	.	.	.	.	5q14.1	rs200100678
ncRNA_intronic	LINC01337	.	.	.	5:80616457:G:A	a	g	0.0073	18210	-5.826	5.681e-09	---	0.0073	18119	-4.195	2.726e-05	---						0.0073	18119	-2.993	0.002758	---																					0.0073	17917	-5.829	5.585e-09	---	0.0073	18357	-4.76	1.94e-06	---	0.0072	16359	-5.139	2.758e-07	---	5	80616457	80616457	G	A	ncRNA_intronic	LINC01337	.	.	.	.	5q14.1	rs111246545
ncRNA_intronic	LINC01337	.	.	.	5:80616555:C:T	t	c	0.0073	18210	-5.811	6.2e-09	---	0.0073	18119	-4.089	4.333e-05	---						0.0073	18119	-2.92	0.003499	---																					0.0073	17917	-5.793	6.907e-09	---	0.0073	18357	-4.738	2.161e-06	---	0.0073	16359	-5.114	3.15e-07	---	5	80616555	80616555	C	T	ncRNA_intronic	LINC01337	.	.	.	.	5q14.1	rs112098487
ncRNA_intronic	LINC01337	.	.	.	5:80616603:A:G	a	g	0.9927	18210	5.826	5.681e-09	+++	0.9927	18119	4.195	2.726e-05	+++						0.9927	18119	2.993	0.002758	+++																					0.9927	17917	5.829	5.585e-09	+++	0.9927	18357	4.76	1.94e-06	+++	0.9928	16359	5.139	2.758e-07	+++	5	80616603	80616603	A	G	ncRNA_intronic	LINC01337	.	.	.	.	5q14.1	rs113706828
ncRNA_intronic	LINC01337	.	.	.	5:80616721:A:G	a	g	0.6509	18210	-6.763	1.354e-11	---	0.6513	18119	-8.256	1.507e-16	---	0.6517	18059	-4.897	9.747e-07	---	0.6518	18119	-5.508	3.624e-08	---	0.6515	18044	-4.372	1.233e-05	---	0.6549	15252	-5.199	2.009e-07	--	0.651	18285	-3.559	0.0003723	---	0.6512	18155	-3.175	0.001497	---	0.6503	17917	-7.806	5.895e-15	---	0.6511	18357	-6.424	1.33e-10	---	0.65	16359	-7.531	5.027e-14	---	5	80616721	80616721	A	G	ncRNA_intronic	LINC01337	.	.	.	.	5q14.1	rs863901
ncRNA_intronic	LINC01337	.	.	.	5:80616764:G:A	a	g	0.0073	18210	-5.826	5.681e-09	---	0.0073	18119	-4.195	2.726e-05	---						0.0073	18119	-2.993	0.002758	---																					0.0073	17917	-5.829	5.585e-09	---	0.0073	18357	-4.76	1.94e-06	---	0.0072	16359	-5.139	2.758e-07	---	5	80616764	80616764	G	A	ncRNA_intronic	LINC01337	.	.	.	.	5q14.1	rs140574582
ncRNA_intronic	LINC01337	.	.	.	5:80616786:C:A	a	c	0.0073	18210	-5.826	5.681e-09	---	0.0073	18119	-4.195	2.726e-05	---						0.0073	18119	-2.993	0.002758	---																					0.0073	17917	-5.829	5.585e-09	---	0.0073	18357	-4.76	1.94e-06	---	0.0072	16359	-5.139	2.758e-07	---	5	80616786	80616786	C	A	ncRNA_intronic	LINC01337	.	.	.	.	5q14.1	rs112036885
ncRNA_intronic	LINC01337	.	.	.	5:80617139:C:G	c	g	0.9927	18210	5.796	6.782e-09	+++	0.9927	18119	4.2	2.67e-05	+++						0.9927	18119	2.995	0.002746	+++																					0.9927	17917	5.81	6.229e-09	+++	0.9927	18357	4.74	2.138e-06	+++	0.9928	16359	5.116	3.125e-07	+++	5	80617139	80617139	C	G	ncRNA_intronic	LINC01337	.	.	.	.	5q14.1	rs113022454
ncRNA_intronic	LINC01337	.	.	.	5:80617278:G:A	a	g	0.0073	18210	-5.826	5.681e-09	---	0.0073	18119	-4.195	2.726e-05	---						0.0073	18119	-2.993	0.002758	---																					0.0073	17917	-5.829	5.585e-09	---	0.0073	18357	-4.76	1.94e-06	---	0.0072	16359	-5.139	2.758e-07	---	5	80617278	80617278	G	A	ncRNA_intronic	LINC01337	.	.	.	.	5q14.1	rs113482506
ncRNA_intronic	LINC01337	.	.	.	5:80617456:G:A	a	g	0.2532	18210	8.741	2.314e-18	+++	0.253	18119	11.495	1.398e-30	+++	0.2529	18059	7.338	2.164e-13	+++	0.2526	18119	7.559	4.076e-14	+++	0.253	18044	7.752	9.011e-15	+++	0.251	15252	6.846	7.604e-12	++	0.2534	18285	4.7	2.597e-06	++-	0.2532	18155	5.048	4.474e-07	+++	0.2539	17917	10.55	5.06e-26	+++	0.2533	18357	8.815	1.2e-18	+++	0.2543	16359	9.499	2.115e-21	+++	5	80617456	80617456	G	A	ncRNA_intronic	LINC01337	.	.	.	.	5q14.1	rs701383
ncRNA_intronic	LINC01337	.	.	.	5:80617965:C:T	t	c	0.0073	18210	-5.827	5.63e-09	---	0.0073	18119	-4.242	2.218e-05	---						0.0073	18119	-3.073	0.002122	---																					0.0073	17917	-5.842	5.157e-09	---	0.0073	18357	-4.754	1.99e-06	---	0.0072	16359	-5.155	2.534e-07	---	5	80617965	80617965	C	T	ncRNA_intronic	LINC01337	.	.	.	.	5q14.1	rs6882295
ncRNA_intronic	LINC01337	.	.	.	5:80618000:A:G	a	g	0.9927	18210	5.826	5.681e-09	+++	0.9927	18119	4.195	2.726e-05	+++						0.9927	18119	2.993	0.002758	+++																					0.9927	17917	5.829	5.585e-09	+++	0.9927	18357	4.76	1.94e-06	+++	0.9928	16359	5.139	2.758e-07	+++	5	80618000	80618000	A	G	ncRNA_intronic	LINC01337	.	.	.	.	5q14.1	rs6862709
ncRNA_intronic	LINC01337	.	.	.	5:80618519:C:T	t	c	0.0073	18210	-5.779	7.532e-09	---	0.0073	18119	-4.212	2.529e-05	---						0.0073	18119	-3.025	0.002484	---																					0.0073	17917	-5.779	7.504e-09	---	0.0073	18357	-4.712	2.452e-06	---	0.0072	16359	-5.139	2.758e-07	---	5	80618519	80618519	C	T	ncRNA_intronic	LINC01337	.	.	.	.	5q14.1	rs112035911
ncRNA_intronic	LINC01337	.	.	.	5:80618955:A:G	a	g	0.8676	18210	-6.505	7.745e-11	---	0.8677	18119	-8.471	2.429e-17	---	0.8675	18059	-6.329	2.461e-10	---	0.8679	18119	-5.198	2.01e-07	---	0.8675	18044	-6.423	1.333e-10	---	0.8682	15252	-5.724	1.041e-08	--	0.8673	18285	-3.57	0.0003563	--+	0.8677	18155	-3.179	0.001478	---	0.8669	17917	-7.532	4.996e-14	---	0.8673	18357	-6.318	2.649e-10	---	0.867	16359	-7.029	2.085e-12	---	5	80618955	80618955	A	G	ncRNA_intronic	LINC01337	.	.	.	.	5q14.1	rs34235624
ncRNA_intronic	LINC01337	.	.	.	5:80619201:G:A	a	g	0.3274	18210	-6.718	1.838e-11	---	0.3273	18119	-9.393	5.85e-21	---	0.3274	18059	-2.849	0.004381	---	0.3276	18119	-6.223	4.883e-10	---	0.3274	18044	-5.483	4.192e-08	---	0.3306	15252	-4.904	9.386e-07	--	0.3271	18285	-2.99	0.00279	---						0.3264	17917	-8.553	1.194e-17	---	0.3272	18357	-6.262	3.803e-10	---	0.3264	16359	-7.421	1.164e-13	---	5	80619201	80619201	G	A	ncRNA_intronic	LINC01337	.	.	.	.	5q14.1	rs1232027
ncRNA_intronic	LINC01337	.	.	.	5:80619418:C:T	t	c	0.0073	18210	-5.826	5.681e-09	---	0.0073	18119	-4.195	2.726e-05	---						0.0073	18119	-2.993	0.002758	---																					0.0073	17917	-5.829	5.585e-09	---	0.0073	18357	-4.76	1.94e-06	---	0.0072	16359	-5.139	2.758e-07	---	5	80619418	80619418	C	T	ncRNA_intronic	LINC01337	.	.	.	.	5q14.1	rs112817308
ncRNA_intronic	LINC01337	.	.	.	5:80619462:A:G	a	g	0.9927	18210	5.826	5.681e-09	+++	0.9927	18119	4.195	2.726e-05	+++						0.9927	18119	2.993	0.002758	+++																					0.9927	17917	5.829	5.585e-09	+++	0.9927	18357	4.76	1.94e-06	+++	0.9928	16359	5.139	2.758e-07	+++	5	80619462	80619462	A	G	ncRNA_intronic	LINC01337	.	.	.	.	5q14.1	rs113109347
ncRNA_intronic	LINC01337	.	.	.	5:80619506:C:A	a	c	0.0073	18210	-5.826	5.681e-09	---	0.0073	18119	-4.195	2.726e-05	---						0.0073	18119	-2.993	0.002758	---																					0.0073	17917	-5.829	5.585e-09	---	0.0073	18357	-4.76	1.94e-06	---	0.0072	16359	-5.139	2.758e-07	---	5	80619506	80619506	C	A	ncRNA_intronic	LINC01337	.	.	.	.	5q14.1	rs113769055
ncRNA_intronic	LINC01337	.	.	.	5:80619618:A:G	a	g	0.9927	18210	5.826	5.681e-09	+++	0.9927	18119	4.195	2.726e-05	+++						0.9927	18119	2.993	0.002758	+++																					0.9927	17917	5.829	5.585e-09	+++	0.9927	18357	4.76	1.94e-06	+++	0.9928	16359	5.139	2.758e-07	+++	5	80619618	80619618	A	G	ncRNA_intronic	LINC01337	.	.	.	.	5q14.1	rs191895868
ncRNA_intronic	LINC01337	.	.	.	5:80619627:T:C	t	c	0.9927	18210	5.826	5.681e-09	+++	0.9927	18119	4.195	2.726e-05	+++						0.9927	18119	2.993	0.002758	+++																					0.9927	17917	5.829	5.585e-09	+++	0.9927	18357	4.76	1.94e-06	+++	0.9928	16359	5.139	2.758e-07	+++	5	80619627	80619627	T	C	ncRNA_intronic	LINC01337	.	.	.	.	5q14.1	rs147839158
ncRNA_intronic	LINC01337	.	.	.	5:80619692:T:C	t	c	0.9927	18210	5.826	5.681e-09	+++	0.9927	18119	4.195	2.726e-05	+++						0.9927	18119	2.993	0.002758	+++																					0.9927	17917	5.829	5.585e-09	+++	0.9927	18357	4.76	1.94e-06	+++	0.9928	16359	5.139	2.758e-07	+++	5	80619692	80619692	T	C	ncRNA_intronic	LINC01337	.	.	.	.	5q14.1	rs139454291
ncRNA_intronic	LINC01337	.	.	.	5:80619747:C:T	t	c	0.0073	18210	-5.826	5.681e-09	---	0.0073	18119	-4.195	2.726e-05	---						0.0073	18119	-2.993	0.002758	---																					0.0073	17917	-5.829	5.585e-09	---	0.0073	18357	-4.76	1.94e-06	---	0.0072	16359	-5.139	2.758e-07	---	5	80619747	80619747	C	T	ncRNA_intronic	LINC01337	.	.	.	.	5q14.1	rs113773238
ncRNA_intronic	LINC01337	.	.	.	5:80619902:G:A	a	g	0.0073	18210	-5.826	5.681e-09	---	0.0073	18119	-4.195	2.726e-05	---						0.0073	18119	-2.993	0.002758	---																					0.0073	17917	-5.829	5.585e-09	---	0.0073	18357	-4.76	1.94e-06	---	0.0072	16359	-5.139	2.758e-07	---	5	80619902	80619902	G	A	ncRNA_intronic	LINC01337	.	.	.	.	5q14.1	rs112202432
ncRNA_intronic	LINC01337	.	.	.	5:80619970:T:C	t	c	0.8677	18210	-6.58	4.702e-11	---	0.8678	18119	-8.42	3.771e-17	---	0.8676	18059	-6.375	1.828e-10	---	0.868	18119	-5.255	1.483e-07	---	0.8676	18044	-6.445	1.156e-10	---	0.8684	15252	-5.618	1.929e-08	--	0.8674	18285	-3.343	0.0008277	--+	0.8677	18155	-3.258	0.001123	---	0.8671	17917	-7.494	6.661e-14	---	0.8674	18357	-6.316	2.69e-10	---	0.8671	16359	-6.997	2.618e-12	---	5	80619970	80619970	T	C	ncRNA_intronic	LINC01337	.	.	.	.	5q14.1	rs957996
ncRNA_intronic	LINC01337	.	.	.	5:80619971:G:A	a	g	0.1599	18210	-5.373	7.729e-08	---	0.1601	18119	-8.033	9.501e-16	---						0.1601	18119	-5.837	5.308e-09	---	0.1601	18044	-4.285	1.831e-05	---	0.1617	15252	-3.502	0.0004622	--											0.1593	17917	-7.108	1.178e-12	---	0.1597	18357	-5.498	3.833e-08	---	0.1595	16359	-5.686	1.303e-08	---	5	80619971	80619971	G	A	ncRNA_intronic	LINC01337	.	.	.	.	5q14.1	rs1238951
ncRNA_intronic	LINC01337	.	.	.	5:80620383:A:G	a	g	0.9927	18210	5.826	5.681e-09	+++	0.9927	18119	4.195	2.726e-05	+++						0.9927	18119	2.993	0.002758	+++																					0.9927	17917	5.829	5.585e-09	+++	0.9927	18357	4.76	1.94e-06	+++	0.9928	16359	5.139	2.758e-07	+++	5	80620383	80620383	A	G	ncRNA_intronic	LINC01337	.	.	.	.	5q14.1	rs6878815
ncRNA_intronic	LINC01337	.	.	.	5:80620629:AAATC:A	a	aaatc	0.3993	18210	6.322	2.583e-10	+++	0.3991	18119	7.405	1.312e-13	+++	0.3989	18059	5.088	3.627e-07	+++	0.3984	18119	5.677	1.375e-08	+++	0.3987	18044	4.291	1.78e-05	+++	0.3964	15252	5.495	3.909e-08	++	0.3994	18285	2.919	0.003509	++-	0.399	18155	3.286	0.001015	+++	0.4001	17917	7.149	8.753e-13	+++	0.3993	18357	6.053	1.417e-09	+++	0.4001	16359	6.556	5.514e-11	+++	5	80620629	80620633	AAATC	A	ncRNA_intronic	LINC01337	.	.	.	.	5q14.1	rs111755608
ncRNA_intronic	LINC01337	.	.	.	5:80620807:G:C	c	g	0.0073	18210	-5.826	5.681e-09	---	0.0073	18119	-4.195	2.726e-05	---						0.0073	18119	-2.993	0.002758	---																					0.0073	17917	-5.829	5.585e-09	---	0.0073	18357	-4.76	1.94e-06	---	0.0072	16359	-5.139	2.758e-07	---	5	80620807	80620807	G	C	ncRNA_intronic	LINC01337	.	.	.	.	5q14.1	rs6897872
ncRNA_intronic	LINC01337	.	.	.	5:80621562:T:C	t	c	0.9927	18210	5.826	5.681e-09	+++	0.9927	18119	4.195	2.726e-05	+++						0.9927	18119	2.993	0.002758	+++																					0.9927	17917	5.829	5.585e-09	+++	0.9927	18357	4.76	1.94e-06	+++	0.9928	16359	5.139	2.758e-07	+++	5	80621562	80621562	T	C	ncRNA_intronic	LINC01337	.	.	.	.	5q14.1	rs111266080
ncRNA_intronic	LINC01337	.	.	.	5:80621698:A:G	a	g	0.7349	18210	5.749	8.994e-09	+++	0.735	18119	8.405	4.284e-17	+++	0.735	18059	2.736	0.00622	+++	0.7346	18119	6.481	9.102e-11	+++	0.7349	18044	5.046	4.518e-07	+++	0.7326	15252	5.304	1.136e-07	++											0.7361	17917	7.358	1.87e-13	+++	0.7352	18357	5.337	9.467e-08	+++	0.7357	16359	6.287	3.233e-10	+++	5	80621698	80621698	A	G	ncRNA_intronic	LINC01337	.	.	.	.	5q14.1	rs1222809
ncRNA_intronic	LINC01337	.	.	.	5:80621733:T:C	t	c	0.9927	18210	5.826	5.681e-09	+++	0.9927	18119	4.195	2.726e-05	+++						0.9927	18119	2.993	0.002758	+++																					0.9927	17917	5.829	5.585e-09	+++	0.9927	18357	4.76	1.94e-06	+++	0.9928	16359	5.139	2.758e-07	+++	5	80621733	80621733	T	C	ncRNA_intronic	LINC01337	.	.	.	.	5q14.1	rs139755973
ncRNA_intronic	LINC01337	.	.	.	5:80621838:A:G	a	g	0.9927	18210	5.826	5.681e-09	+++	0.9927	18119	4.195	2.726e-05	+++						0.9927	18119	2.993	0.002758	+++																					0.9927	17917	5.829	5.585e-09	+++	0.9927	18357	4.76	1.94e-06	+++	0.9928	16359	5.139	2.758e-07	+++	5	80621838	80621838	A	G	ncRNA_intronic	LINC01337	.	.	.	.	5q14.1	rs113355238
ncRNA_intronic	LINC01337	.	.	.	5:80621998:C:A	a	c	0.0073	18210	-5.826	5.681e-09	---	0.0073	18119	-4.195	2.726e-05	---						0.0073	18119	-2.993	0.002758	---																					0.0073	17917	-5.829	5.585e-09	---	0.0073	18357	-4.76	1.94e-06	---	0.0072	16359	-5.139	2.758e-07	---	5	80621998	80621998	C	A	ncRNA_intronic	LINC01337	.	.	.	.	5q14.1	rs113973056
intergenic	LINC01337,DHFR	dist=1730;dist=1972	.	.	5:80624254:C:T	t	c	0.2532	18210	8.7	3.315e-18	+++	0.2531	18119	11.514	1.115e-30	+++	0.2529	18059	7.402	1.338e-13	+++	0.2527	18119	7.526	5.239e-14	+++	0.253	18044	7.778	7.363e-15	+++	0.251	15252	6.853	7.241e-12	++	0.2534	18285	4.736	2.177e-06	++-	0.2532	18155	5.07	3.969e-07	+++	0.2539	17917	10.529	6.363e-26	+++	0.2533	18357	8.789	1.511e-18	+++	0.2543	16359	9.48	2.547e-21	+++	5	80624254	80624254	C	T	intergenic	LINC01337,DHFR	dist=1730;dist=1972	.	.	.	5q14.1	rs12517451
downstream	DHFR	dist=220	.	.	5:80626006:C:G	c	g	0.725	18210	5.638	1.718e-08	+++	0.7251	18119	8.507	1.791e-17	+++	0.7253	18059	3.058	0.002227	+++	0.7247	18119	6.439	1.202e-10	+++	0.7251	18044	5.294	1.194e-07	+++	0.7227	15252	5.563	2.651e-08	++											0.7262	17917	7.411	1.249e-13	+++	0.7253	18357	5.448	5.102e-08	+++	0.7256	16359	6.231	4.646e-10	+++	5	80626006	80626006	C	G	downstream	DHFR	dist=220	.	.	Megaloblastic anemia due to dihydrofolate reductase deficiency, Autosomal recessive	5q14.1	rs1677666
downstream	DHFR	dist=144	.	.	5:80626078:TAACA:T	t	taaca	0.2751	18210	-5.64	1.703e-08	---	0.2749	18119	-8.489	2.079e-17	---	0.2748	18059	-3.045	0.002325	---	0.2753	18119	-6.426	1.306e-10	---	0.275	18044	-5.3	1.158e-07	---	0.2774	15252	-5.55	2.853e-08	--											0.2739	17917	-7.413	1.238e-13	---	0.2747	18357	-5.445	5.185e-08	---	0.2744	16359	-6.229	4.689e-10	---	5	80626078	80626082	TAACA	T	downstream	DHFR	dist=144	.	.	Megaloblastic anemia due to dihydrofolate reductase deficiency, Autosomal recessive	5q14.1	rs147913010
downstream	DHFR	dist=15	.	.	5:80626211:C:T	t	c	0.16	18210	-5.398	6.738e-08	---	0.1602	18119	-7.998	1.269e-15	---						0.1602	18119	-5.84	5.229e-09	---	0.1602	18044	-4.345	1.392e-05	---	0.1618	15252	-3.507	0.0004531	--											0.1594	17917	-7.161	7.987e-13	---	0.1598	18357	-5.567	2.587e-08	---	0.1596	16359	-5.759	8.468e-09	---	5	80626211	80626211	C	T	downstream	DHFR	dist=15	.	.	Megaloblastic anemia due to dihydrofolate reductase deficiency, Autosomal recessive	5q14.1	rs1650723
UTR3	DHFR	NM_000791.4:c.*2557G>T,NM_001290357.2:c.*2615G>T,NM_001290354.2:c.*2557G>T	.	.	5:80626530:C:A	a	c	0.2752	18210	-5.62	1.906e-08	---	0.275	18119	-8.496	1.955e-17	---	0.2749	18059	-3.026	0.002481	---	0.2754	18119	-6.421	1.356e-10	---	0.2751	18044	-5.274	1.333e-07	---	0.2775	15252	-5.556	2.762e-08	--											0.274	17917	-7.402	1.341e-13	---	0.2748	18357	-5.425	5.786e-08	---	0.2744	16359	-6.227	4.758e-10	---	5	80626530	80626530	C	A	UTR3	DHFR	NM_000791.4:c.*2557G>T,NM_001290357.2:c.*2615G>T,NM_001290354.2:c.*2557G>T	.	.	Megaloblastic anemia due to dihydrofolate reductase deficiency, Autosomal recessive	5q14.1	rs1053136
UTR3	DHFR	NM_000791.4:c.*2186G>T,NM_001290357.2:c.*2244G>T,NM_001290354.2:c.*2186G>T	.	.	5:80626901:C:A	a	c	0.2738	11996	-4.939	7.85e-07	-?-	0.2736	11907	-7.087	1.374e-12	-?-	0.2737	11907	-2.785	0.005355	-?-	0.2742	11930	-5.286	1.251e-07	-?-	0.2739	11887	-5.1	3.398e-07	-?-	0.2774	9031	-5.203	1.965e-07	-?											0.2722	11715	-6.484	8.945e-11	-?-	0.2736	12060	-4.857	1.189e-06	-?-	0.2738	10784	-5.093	3.529e-07	-?-	5	80626901	80626901	C	A	UTR3	DHFR	NM_000791.4:c.*2186G>T,NM_001290357.2:c.*2244G>T,NM_001290354.2:c.*2186G>T	.	.	Megaloblastic anemia due to dihydrofolate reductase deficiency, Autosomal recessive	5q14.1	rs1053129
UTR3	DHFR	NM_000791.4:c.*1766A>G,NM_001290357.2:c.*1824A>G,NM_001290354.2:c.*1766A>G	.	.	5:80627321:T:C	t	c	0.8429	18210	5.292	1.209e-07	+++	0.8428	18119	7.892	2.977e-15	+++						0.8428	18119	5.771	7.887e-09	+++	0.8427	18044	4.332	1.479e-05	+++	0.8416	15252	3.139	0.001695	++											0.8436	17917	7.054	1.74e-12	+++	0.8431	18357	5.516	3.472e-08	+++	0.8433	16359	5.734	9.788e-09	+++	5	80627321	80627321	T	C	UTR3	DHFR	NM_000791.4:c.*1766A>G,NM_001290357.2:c.*1824A>G,NM_001290354.2:c.*1766A>G	.	.	Megaloblastic anemia due to dihydrofolate reductase deficiency, Autosomal recessive	5q14.1	rs1650721
UTR3	DHFR	NM_000791.4:c.*832C>G,NM_001290357.2:c.*890C>G,NM_001290354.2:c.*832C>G	.	.	5:80628255:G:C	c	g	0.275	18210	-5.633	1.774e-08	---	0.2748	18119	-8.457	2.743e-17	---	0.2747	18059	-3.06	0.002216	---	0.2752	18119	-6.423	1.339e-10	---	0.2749	18044	-5.296	1.185e-07	---	0.2773	15252	-5.588	2.301e-08	--											0.2738	17917	-7.406	1.304e-13	---	0.2746	18357	-5.407	6.416e-08	---	0.2744	16359	-6.229	4.699e-10	---	5	80628255	80628255	G	C	UTR3	DHFR	NM_000791.4:c.*832C>G,NM_001290357.2:c.*890C>G,NM_001290354.2:c.*832C>G	.	.	Megaloblastic anemia due to dihydrofolate reductase deficiency, Autosomal recessive	5q14.1	rs1650719
UTR3	DHFR	NM_000791.4:c.*705G>A,NM_001290357.2:c.*763G>A,NM_001290354.2:c.*705G>A	.	.	5:80628382:C:T	t	c	0.2751	18210	-5.627	1.838e-08	---	0.2749	18119	-8.484	2.168e-17	---	0.2748	18059	-3.103	0.001915	---	0.2753	18119	-6.394	1.615e-10	---	0.275	18044	-5.377	7.585e-08	---	0.2774	15252	-5.584	2.355e-08	--											0.2739	17917	-7.375	1.647e-13	---	0.2747	18357	-5.42	5.956e-08	---	0.2745	16359	-6.193	5.907e-10	---	5	80628382	80628382	C	T	UTR3	DHFR	NM_000791.4:c.*705G>A,NM_001290357.2:c.*763G>A,NM_001290354.2:c.*705G>A	.	.	Megaloblastic anemia due to dihydrofolate reductase deficiency, Autosomal recessive	5q14.1	rs376386018
UTR3	DHFR	NM_000791.4:c.*680G>A,NM_001290357.2:c.*738G>A,NM_001290354.2:c.*680G>A	.	.	5:80628407:C:T	t	c	0.275	18210	-5.611	2.011e-08	---	0.2749	18119	-8.456	2.756e-17	---	0.2747	18059	-3.013	0.002584	---	0.2753	18119	-6.428	1.293e-10	---	0.2749	18044	-5.29	1.224e-07	---	0.2773	15252	-5.536	3.087e-08	--											0.2738	17917	-7.377	1.62e-13	---	0.2747	18357	-5.412	6.224e-08	---	0.2744	16359	-6.195	5.837e-10	---	5	80628407	80628407	C	T	UTR3	DHFR	NM_000791.4:c.*680G>A,NM_001290357.2:c.*738G>A,NM_001290354.2:c.*680G>A	.	.	Megaloblastic anemia due to dihydrofolate reductase deficiency, Autosomal recessive	5q14.1	rs1643631
UTR3	DHFR	NM_000791.4:c.*579C>T,NM_001290357.2:c.*637C>T,NM_001290354.2:c.*579C>T	.	.	5:80628508:G:A	a	g	0.275	18210	-5.624	1.869e-08	---	0.2748	18119	-8.417	3.851e-17	---	0.2747	18059	-3.027	0.002473	---	0.2752	18119	-6.422	1.347e-10	---	0.2749	18044	-5.298	1.171e-07	---	0.2773	15252	-5.534	3.133e-08	--											0.2738	17917	-7.46	8.639e-14	---	0.2746	18357	-5.481	4.23e-08	---	0.2744	16359	-6.223	4.873e-10	---	5	80628508	80628508	G	A	UTR3	DHFR	NM_000791.4:c.*579C>T,NM_001290357.2:c.*637C>T,NM_001290354.2:c.*579C>T	.	.	Megaloblastic anemia due to dihydrofolate reductase deficiency, Autosomal recessive	5q14.1	rs1643632
UTR3	DHFR	NM_000791.4:c.*115A>T,NM_001290357.2:c.*173A>T,NM_001290354.2:c.*115A>T	.	.	5:80628972:T:A	a	t	0.2751	18210	-5.635	1.752e-08	---	0.275	18119	-8.485	2.154e-17	---	0.2748	18059	-3.045	0.002327	---	0.2753	18119	-6.423	1.338e-10	---	0.275	18044	-5.311	1.089e-07	---	0.2774	15252	-5.559	2.707e-08	--											0.2739	17917	-7.409	1.274e-13	---	0.2747	18357	-5.438	5.378e-08	---	0.2745	16359	-6.226	4.789e-10	---	5	80628972	80628972	T	A	UTR3	DHFR	NM_000791.4:c.*115A>T,NM_001290357.2:c.*173A>T,NM_001290354.2:c.*115A>T	.	.	Megaloblastic anemia due to dihydrofolate reductase deficiency, Autosomal recessive	5q14.1	rs7387
intronic	DHFR	.	.	.	5:80629486:C:T	t	c	0.2751	18210	-5.635	1.752e-08	---	0.275	18119	-8.485	2.154e-17	---	0.2748	18059	-3.045	0.002327	---	0.2753	18119	-6.423	1.338e-10	---	0.275	18044	-5.311	1.089e-07	---	0.2774	15252	-5.559	2.707e-08	--											0.2739	17917	-7.409	1.274e-13	---	0.2747	18357	-5.438	5.378e-08	---	0.2745	16359	-6.226	4.789e-10	---	5	80629486	80629486	C	T	intronic	DHFR	.	.	.	Megaloblastic anemia due to dihydrofolate reductase deficiency, Autosomal recessive	5q14.1	rs2560424
intronic	DHFR	.	.	.	5:80629791:C:A	a	c	0.2751	18210	-5.635	1.752e-08	---	0.275	18119	-8.485	2.154e-17	---	0.2748	18059	-3.045	0.002327	---	0.2753	18119	-6.423	1.338e-10	---	0.275	18044	-5.311	1.089e-07	---	0.2774	15252	-5.559	2.707e-08	--											0.2739	17917	-7.409	1.274e-13	---	0.2747	18357	-5.438	5.378e-08	---	0.2745	16359	-6.226	4.789e-10	---	5	80629791	80629791	C	A	intronic	DHFR	.	.	.	Megaloblastic anemia due to dihydrofolate reductase deficiency, Autosomal recessive	5q14.1	rs2618372
intronic	DHFR	.	.	.	5:80630236:G:A	a	g	0.0055	18210	-5.922	3.183e-09	---	0.0055	18119	-4.639	3.498e-06	---						0.0055	18119	-2.91	0.003614	---																					0.0054	17917	-6.509	7.547e-11	---	0.0055	18357	-5.381	7.419e-08	---	0.0054	16359	-5.5	3.802e-08	---	5	80630236	80630236	G	A	intronic	DHFR	.	.	.	Megaloblastic anemia due to dihydrofolate reductase deficiency, Autosomal recessive	5q14.1	rs111600259
intronic	DHFR	.	.	.	5:80630296:T:C	t	c	0.7248	18210	5.624	1.862e-08	+++	0.725	18119	8.462	2.619e-17	+++	0.7251	18059	3.032	0.002427	+++	0.7246	18119	6.427	1.303e-10	+++	0.7249	18044	5.289	1.231e-07	+++	0.7226	15252	5.547	2.914e-08	++											0.726	17917	7.406	1.3e-13	+++	0.7252	18357	5.431	5.612e-08	+++	0.7255	16359	6.222	4.914e-10	+++	5	80630296	80630296	T	C	intronic	DHFR	.	.	.	Megaloblastic anemia due to dihydrofolate reductase deficiency, Autosomal recessive	5q14.1	rs1623489
intronic	DHFR	.	.	.	5:80630307:C:T	t	c	0.2753	18210	-5.632	1.784e-08	---	0.2751	18119	-8.442	3.12e-17	---	0.275	18059	-3.023	0.002504	---	0.2755	18119	-6.424	1.329e-10	---	0.2752	18044	-5.302	1.146e-07	---	0.2776	15252	-5.548	2.888e-08	--											0.2741	17917	-7.408	1.28e-13	---	0.2749	18357	-5.433	5.537e-08	---	0.2746	16359	-6.23	4.676e-10	---	5	80630307	80630307	C	T	intronic	DHFR	.	.	.	Megaloblastic anemia due to dihydrofolate reductase deficiency, Autosomal recessive	5q14.1	rs1677636
intronic	DHFR	.	.	.	5:80630455:T:C	t	c	0.7244	18210	5.593	2.228e-08	+++	0.7245	18119	8.452	2.873e-17	+++	0.7247	18059	3.058	0.002232	+++	0.7241	18119	6.36	2.024e-10	+++	0.7245	18044	5.267	1.388e-07	+++	0.722	15252	5.554	2.794e-08	++											0.7255	17917	7.383	1.551e-13	+++	0.7247	18357	5.395	6.851e-08	+++	0.725	16359	6.203	5.543e-10	+++	5	80630455	80630455	T	C	intronic	DHFR	.	.	.	Megaloblastic anemia due to dihydrofolate reductase deficiency, Autosomal recessive	5q14.1	rs112878595
intronic	DHFR	.	.	.	5:80630511:C:T	t	c	0.0056	18210	-5.936	2.928e-09	---	0.0056	18119	-4.594	4.352e-06	---						0.0056	18119	-2.797	0.005151	---																					0.0055	17917	-6.519	7.098e-11	---	0.0055	18357	-5.391	6.993e-08	---	0.0055	16359	-5.515	3.482e-08	---	5	80630511	80630511	C	T	intronic	DHFR	.	.	.	Megaloblastic anemia due to dihydrofolate reductase deficiency, Autosomal recessive	5q14.1	rs111876039
intronic	DHFR	.	.	.	5:80630521:T:C	t	c	0.7249	18210	5.63	1.8e-08	+++	0.725	18119	8.488	2.098e-17	+++	0.7252	18059	3.054	0.002261	+++	0.7246	18119	6.416	1.396e-10	+++	0.7249	18044	5.318	1.052e-07	+++	0.7226	15252	5.566	2.611e-08	++											0.726	17917	7.403	1.335e-13	+++	0.7252	18357	5.432	5.566e-08	+++	0.7255	16359	6.221	4.946e-10	+++	5	80630521	80630521	T	C	intronic	DHFR	.	.	.	Megaloblastic anemia due to dihydrofolate reductase deficiency, Autosomal recessive	5q14.1	rs59117994
intronic	DHFR	.	.	.	5:80630604:C:T	t	c	0.2751	18210	-5.625	1.855e-08	---	0.275	18119	-8.487	2.126e-17	---	0.2748	18059	-3.031	0.002436	---	0.2754	18119	-6.426	1.31e-10	---	0.2751	18044	-5.315	1.069e-07	---	0.2774	15252	-5.54	3.033e-08	--											0.274	17917	-7.412	1.245e-13	---	0.2748	18357	-5.444	5.21e-08	---	0.2745	16359	-6.232	4.61e-10	---	5	80630604	80630604	C	T	intronic	DHFR	.	.	.	Megaloblastic anemia due to dihydrofolate reductase deficiency, Autosomal recessive	5q14.1	rs57771284
intronic	DHFR	.	.	.	5:80630608:C:T	t	c	0.2752	18210	-5.639	1.714e-08	---	0.2751	18119	-8.484	2.185e-17	---	0.275	18059	-3.036	0.002397	---	0.2755	18119	-6.417	1.386e-10	---	0.2752	18044	-5.3	1.159e-07	---	0.2775	15252	-5.557	2.746e-08	--											0.2741	17917	-7.407	1.29e-13	---	0.2749	18357	-5.441	5.292e-08	---	0.2746	16359	-6.241	4.358e-10	---	5	80630608	80630608	C	T	intronic	DHFR	.	.	.	Megaloblastic anemia due to dihydrofolate reductase deficiency, Autosomal recessive	5q14.1	rs60244599
intronic	DHFR	.	.	.	5:80630759:C:A	a	c	0.2733	18210	-5.694	1.239e-08	---	0.2732	18119	-8.461	2.643e-17	---	0.273	18059	-3.059	0.00222	---	0.2735	18119	-6.373	1.856e-10	---	0.2733	18044	-5.389	7.089e-08	---	0.2753	15252	-5.511	3.563e-08	--	0.2729	18285	-2.584	0.009777	---						0.2721	17917	-7.454	9.077e-14	---	0.273	18357	-5.594	2.225e-08	---	0.2727	16359	-6.264	3.759e-10	---	5	80630759	80630759	C	A	intronic	DHFR	.	.	.	Megaloblastic anemia due to dihydrofolate reductase deficiency, Autosomal recessive	5q14.1	rs61642246
intronic	DHFR	.	.	.	5:80631078:G:A	a	g	0.2751	18210	-5.635	1.752e-08	---	0.275	18119	-8.485	2.154e-17	---	0.2748	18059	-3.045	0.002327	---	0.2753	18119	-6.423	1.338e-10	---	0.275	18044	-5.311	1.089e-07	---	0.2774	15252	-5.559	2.707e-08	--											0.2739	17917	-7.409	1.274e-13	---	0.2747	18357	-5.438	5.378e-08	---	0.2745	16359	-6.226	4.789e-10	---	5	80631078	80631078	G	A	intronic	DHFR	.	.	.	Megaloblastic anemia due to dihydrofolate reductase deficiency, Autosomal recessive	5q14.1	rs11952744
intronic	DHFR	.	.	.	5:80632080:G:A	a	g	0.2751	18210	-5.635	1.752e-08	---	0.275	18119	-8.485	2.154e-17	---	0.2748	18059	-3.045	0.002327	---	0.2753	18119	-6.423	1.338e-10	---	0.275	18044	-5.311	1.089e-07	---	0.2774	15252	-5.559	2.707e-08	--											0.2739	17917	-7.409	1.274e-13	---	0.2747	18357	-5.438	5.378e-08	---	0.2745	16359	-6.226	4.789e-10	---	5	80632080	80632080	G	A	intronic	DHFR	.	.	.	Megaloblastic anemia due to dihydrofolate reductase deficiency, Autosomal recessive	5q14.1	rs1643634
intronic	DHFR	.	.	.	5:80632397:G:A	a	g	0.2651	18210	-5.766	8.103e-09	---	0.265	18119	-8.403	4.354e-17	---	0.265	18059	-2.767	0.005655	---	0.2654	18119	-6.478	9.282e-11	---	0.2651	18044	-5.081	3.757e-07	---	0.2675	15252	-5.301	1.15e-07	--	0.2647	18285	-2.578	0.009938	---						0.2639	17917	-7.358	1.871e-13	---	0.2648	18357	-5.339	9.362e-08	---	0.2643	16359	-6.28	3.393e-10	---	5	80632397	80632397	G	A	intronic	DHFR	.	.	.	Megaloblastic anemia due to dihydrofolate reductase deficiency, Autosomal recessive	5q14.1	rs1643635
intronic	DHFR	.	.	.	5:80632405:C:A	a	c	0.2751	18210	-5.635	1.752e-08	---	0.275	18119	-8.485	2.154e-17	---	0.2748	18059	-3.045	0.002327	---	0.2753	18119	-6.423	1.338e-10	---	0.275	18044	-5.311	1.089e-07	---	0.2774	15252	-5.559	2.707e-08	--											0.2739	17917	-7.409	1.274e-13	---	0.2747	18357	-5.438	5.378e-08	---	0.2745	16359	-6.226	4.789e-10	---	5	80632405	80632405	C	A	intronic	DHFR	.	.	.	Megaloblastic anemia due to dihydrofolate reductase deficiency, Autosomal recessive	5q14.1	rs1677633
intronic	DHFR	.	.	.	5:80632505:C:T	t	c	0.2751	18210	-5.635	1.752e-08	---	0.275	18119	-8.485	2.154e-17	---	0.2748	18059	-3.045	0.002327	---	0.2753	18119	-6.423	1.338e-10	---	0.275	18044	-5.311	1.089e-07	---	0.2774	15252	-5.559	2.707e-08	--											0.2739	17917	-7.409	1.274e-13	---	0.2747	18357	-5.438	5.378e-08	---	0.2745	16359	-6.226	4.789e-10	---	5	80632505	80632505	C	T	intronic	DHFR	.	.	.	Megaloblastic anemia due to dihydrofolate reductase deficiency, Autosomal recessive	5q14.1	rs1677634
intronic	DHFR	.	.	.	5:80632699:T:C	t	c	0.747	18210	-8.718	2.843e-18	---	0.7471	18119	-11.522	1.022e-30	---	0.7473	18059	-7.389	1.476e-13	---	0.7475	18119	-7.493	6.753e-14	---	0.7472	18044	-7.779	7.335e-15	---	0.7493	15252	-6.9	5.212e-12	--	0.7468	18285	-4.766	1.882e-06	--+	0.747	18155	-5.051	4.396e-07	---	0.7463	17917	-10.541	5.6e-26	---	0.7469	18357	-8.786	1.557e-18	---	0.7459	16359	-9.487	2.387e-21	---	5	80632699	80632699	T	C	intronic	DHFR	.	.	.	Megaloblastic anemia due to dihydrofolate reductase deficiency, Autosomal recessive	5q14.1	rs245105
intronic	DHFR	.	.	.	5:80632948:A:G	a	g	0.7249	18210	5.635	1.752e-08	+++	0.725	18119	8.485	2.154e-17	+++	0.7252	18059	3.045	0.002327	+++	0.7247	18119	6.423	1.338e-10	+++	0.725	18044	5.311	1.089e-07	+++	0.7226	15252	5.559	2.707e-08	++											0.7261	17917	7.409	1.274e-13	+++	0.7253	18357	5.438	5.378e-08	+++	0.7255	16359	6.226	4.789e-10	+++	5	80632948	80632948	A	G	intronic	DHFR	.	.	.	Megaloblastic anemia due to dihydrofolate reductase deficiency, Autosomal recessive	5q14.1	rs1643636
intronic	DHFR	.	.	.	5:80633090:T:A	a	t	0.2751	18210	-5.635	1.752e-08	---	0.275	18119	-8.485	2.154e-17	---	0.2748	18059	-3.045	0.002327	---	0.2753	18119	-6.423	1.338e-10	---	0.275	18044	-5.311	1.089e-07	---	0.2774	15252	-5.559	2.707e-08	--											0.2739	17917	-7.409	1.274e-13	---	0.2747	18357	-5.438	5.378e-08	---	0.2745	16359	-6.226	4.789e-10	---	5	80633090	80633090	T	A	intronic	DHFR	.	.	.	Megaloblastic anemia due to dihydrofolate reductase deficiency, Autosomal recessive	5q14.1	rs1643637
intronic	DHFR	.	.	.	5:80633355:T:G	t	g	0.7244	18210	5.558	2.723e-08	+++	0.7245	18119	8.452	2.868e-17	+++	0.7247	18059	3.045	0.002329	+++	0.7241	18119	6.411	1.447e-10	+++	0.7245	18044	5.252	1.506e-07	+++	0.7221	15252	5.592	2.239e-08	++											0.7256	17917	7.347	2.035e-13	+++	0.7247	18357	5.398	6.746e-08	+++	0.725	16359	6.187	6.118e-10	+++	5	80633355	80633355	T	G	intronic	DHFR	.	.	.	Megaloblastic anemia due to dihydrofolate reductase deficiency, Autosomal recessive	5q14.1	rs2560423
intronic	DHFR	.	.	.	5:80634437:T:C	t	c	0.7249	18210	5.635	1.752e-08	+++	0.725	18119	8.485	2.154e-17	+++	0.7252	18059	3.045	0.002327	+++	0.7247	18119	6.423	1.338e-10	+++	0.725	18044	5.311	1.089e-07	+++	0.7226	15252	5.559	2.707e-08	++											0.7261	17917	7.409	1.274e-13	+++	0.7253	18357	5.438	5.378e-08	+++	0.7255	16359	6.226	4.789e-10	+++	5	80634437	80634437	T	C	intronic	DHFR	.	.	.	Megaloblastic anemia due to dihydrofolate reductase deficiency, Autosomal recessive	5q14.1	rs1643638
intronic	DHFR	.	.	.	5:80634457:G:C	c	g	0.2751	18210	-5.635	1.752e-08	---	0.275	18119	-8.485	2.154e-17	---	0.2748	18059	-3.045	0.002327	---	0.2753	18119	-6.423	1.338e-10	---	0.275	18044	-5.311	1.089e-07	---	0.2774	15252	-5.559	2.707e-08	--											0.2739	17917	-7.409	1.274e-13	---	0.2747	18357	-5.438	5.378e-08	---	0.2745	16359	-6.226	4.789e-10	---	5	80634457	80634457	G	C	intronic	DHFR	.	.	.	Megaloblastic anemia due to dihydrofolate reductase deficiency, Autosomal recessive	5q14.1	rs1650718
intronic	DHFR	.	.	.	5:80634484:G:A	a	g	0.2751	18210	-5.635	1.752e-08	---	0.275	18119	-8.485	2.154e-17	---	0.2748	18059	-3.045	0.002327	---	0.2753	18119	-6.423	1.338e-10	---	0.275	18044	-5.311	1.089e-07	---	0.2774	15252	-5.559	2.707e-08	--											0.2739	17917	-7.409	1.274e-13	---	0.2747	18357	-5.438	5.378e-08	---	0.2745	16359	-6.226	4.789e-10	---	5	80634484	80634484	G	A	intronic	DHFR	.	.	.	Megaloblastic anemia due to dihydrofolate reductase deficiency, Autosomal recessive	5q14.1	rs1677706
intronic	DHFR	.	.	.	5:80634760:A:C	a	c	0.725	18210	5.644	1.665e-08	+++	0.7251	18119	8.492	2.036e-17	+++	0.7252	18059	3.051	0.002283	+++	0.7247	18119	6.416	1.398e-10	+++	0.725	18044	5.318	1.049e-07	+++	0.7227	15252	5.559	2.71e-08	++											0.7261	17917	7.417	1.195e-13	+++	0.7253	18357	5.448	5.084e-08	+++	0.7256	16359	6.233	4.587e-10	+++	5	80634760	80634760	A	C	intronic	DHFR	.	.	.	Megaloblastic anemia due to dihydrofolate reductase deficiency, Autosomal recessive	5q14.1	rs1650717
intronic	DHFR	.	.	.	5:80634761:T:G	t	g	0.8401	18210	5.406	6.461e-08	+++	0.84	18119	8.018	1.072e-15	+++						0.8399	18119	5.829	5.571e-09	+++	0.84	18044	4.342	1.409e-05	+++	0.8383	15252	3.514	0.0004409	++											0.8407	17917	7.173	7.359e-13	+++	0.8403	18357	5.551	2.839e-08	+++	0.8405	16359	5.764	8.221e-09	+++	5	80634761	80634761	T	G	intronic	DHFR	.	.	.	Megaloblastic anemia due to dihydrofolate reductase deficiency, Autosomal recessive	5q14.1	rs1650716
intronic	DHFR	.	.	.	5:80634922:T:C	t	c	0.7248	18210	5.634	1.761e-08	+++	0.725	18119	8.488	2.095e-17	+++	0.7251	18059	3.078	0.002086	+++	0.7246	18119	6.431	1.266e-10	+++	0.7249	18044	5.299	1.167e-07	+++	0.7225	15252	5.583	2.365e-08	++											0.726	17917	7.406	1.301e-13	+++	0.7252	18357	5.434	5.523e-08	+++	0.7255	16359	6.225	4.804e-10	+++	5	80634922	80634922	T	C	intronic	DHFR	.	.	.	Megaloblastic anemia due to dihydrofolate reductase deficiency, Autosomal recessive	5q14.1	rs1650715
intronic	DHFR	.	.	.	5:80635039:A:G	a	g	0.84	18210	5.36	8.3e-08	+++	0.8398	18119	7.995	1.299e-15	+++						0.8398	18119	5.84	5.224e-09	+++	0.8398	18044	4.338	1.435e-05	+++	0.8382	15252	3.533	0.0004108	++											0.8406	17917	7.171	7.422e-13	+++	0.8402	18357	5.559	2.718e-08	+++	0.8403	16359	5.759	8.445e-09	+++	5	80635039	80635039	A	G	intronic	DHFR	.	.	.	Megaloblastic anemia due to dihydrofolate reductase deficiency, Autosomal recessive	5q14.1	rs1677705
intronic	DHFR	.	.	.	5:80635242:T:C	t	c	0.7249	18210	5.635	1.752e-08	+++	0.725	18119	8.485	2.154e-17	+++	0.7252	18059	3.045	0.002327	+++	0.7247	18119	6.423	1.338e-10	+++	0.725	18044	5.311	1.089e-07	+++	0.7226	15252	5.559	2.707e-08	++											0.7261	17917	7.409	1.274e-13	+++	0.7253	18357	5.438	5.378e-08	+++	0.7255	16359	6.226	4.789e-10	+++	5	80635242	80635242	T	C	intronic	DHFR	.	.	.	Megaloblastic anemia due to dihydrofolate reductase deficiency, Autosomal recessive	5q14.1	rs1677704
intronic	DHFR	.	.	.	5:80635263:A:G	a	g	0.9927	18210	5.839	5.251e-09	+++	0.9927	18119	4.201	2.656e-05	+++						0.9927	18119	3.01	0.002616	+++																					0.9927	17917	5.842	5.151e-09	+++	0.9927	18357	4.775	1.798e-06	+++	0.9928	16359	5.158	2.501e-07	+++	5	80635263	80635263	A	G	intronic	DHFR	.	.	.	Megaloblastic anemia due to dihydrofolate reductase deficiency, Autosomal recessive	5q14.1	rs149622839
intronic	DHFR	.	.	.	5:80635293:A:G	a	g	0.7249	18210	5.637	1.733e-08	+++	0.7251	18119	8.485	2.158e-17	+++	0.7252	18059	3.044	0.002334	+++	0.7247	18119	6.423	1.337e-10	+++	0.725	18044	5.311	1.089e-07	+++	0.7226	15252	5.559	2.713e-08	++											0.7261	17917	7.41	1.261e-13	+++	0.7253	18357	5.44	5.329e-08	+++	0.7256	16359	6.228	4.736e-10	+++	5	80635293	80635293	A	G	intronic	DHFR	.	.	.	Megaloblastic anemia due to dihydrofolate reductase deficiency, Autosomal recessive	5q14.1	rs1650714
intronic	DHFR	.	.	.	5:80635428:G:A	a	g	0.2752	18210	-5.643	1.671e-08	---	0.275	18119	-8.498	1.928e-17	---	0.2749	18059	-3.038	0.00238	---	0.2754	18119	-6.427	1.302e-10	---	0.2751	18044	-5.3	1.158e-07	---	0.2775	15252	-5.544	2.964e-08	--											0.274	17917	-7.411	1.258e-13	---	0.2748	18357	-5.448	5.104e-08	---	0.2745	16359	-6.241	4.354e-10	---	5	80635428	80635428	G	A	intronic	DHFR	.	.	.	Megaloblastic anemia due to dihydrofolate reductase deficiency, Autosomal recessive	5q14.1	rs1677702
intronic	DHFR	.	.	.	5:80635513:A:G	a	g	0.7249	18210	5.635	1.752e-08	+++	0.725	18119	8.485	2.154e-17	+++	0.7252	18059	3.045	0.002327	+++	0.7247	18119	6.423	1.338e-10	+++	0.725	18044	5.311	1.089e-07	+++	0.7226	15252	5.559	2.707e-08	++											0.7261	17917	7.409	1.274e-13	+++	0.7253	18357	5.438	5.378e-08	+++	0.7255	16359	6.226	4.789e-10	+++	5	80635513	80635513	A	G	intronic	DHFR	.	.	.	Megaloblastic anemia due to dihydrofolate reductase deficiency, Autosomal recessive	5q14.1	rs1677701
intronic	DHFR	.	.	.	5:80635600:T:G	t	g	0.7249	18210	5.635	1.752e-08	+++	0.725	18119	8.485	2.154e-17	+++	0.7252	18059	3.045	0.002327	+++	0.7247	18119	6.423	1.338e-10	+++	0.725	18044	5.311	1.089e-07	+++	0.7226	15252	5.559	2.707e-08	++											0.7261	17917	7.409	1.274e-13	+++	0.7253	18357	5.438	5.378e-08	+++	0.7255	16359	6.226	4.789e-10	+++	5	80635600	80635600	T	G	intronic	DHFR	.	.	.	Megaloblastic anemia due to dihydrofolate reductase deficiency, Autosomal recessive	5q14.1	rs1677700
intronic	DHFR	.	.	.	5:80635926:CCTTTT:C	cctttt	c	0.7247	18210	5.656	1.547e-08	+++	0.7248	18119	8.455	2.791e-17	+++	0.725	18059	3.052	0.00227	+++	0.7244	18119	6.469	9.879e-11	+++	0.7248	18044	5.293	1.205e-07	+++	0.7223	15252	5.544	2.963e-08	++											0.7259	17917	7.415	1.219e-13	+++	0.725	18357	5.447	5.118e-08	+++	0.7253	16359	6.233	4.563e-10	+++	5	80635926	80635931	CCTTTT	C	intronic	DHFR	.	.	.	Megaloblastic anemia due to dihydrofolate reductase deficiency, Autosomal recessive	5q14.1	rs375176908
intronic	DHFR	.	.	.	5:80635952:C:A	a	c	0.2767	18210	-5.577	2.442e-08	---	0.2766	18119	-8.606	7.571e-18	---	0.2764	18059	-2.92	0.003496	---	0.2769	18119	-6.41	1.454e-10	---	0.2766	18044	-5.31	1.094e-07	---	0.2793	15252	-5.531	3.186e-08	--											0.2755	17917	-7.351	1.966e-13	---	0.2764	18357	-5.378	7.52e-08	---	0.2759	16359	-6.212	5.215e-10	---	5	80635952	80635952	C	A	intronic	DHFR	.	.	.	Megaloblastic anemia due to dihydrofolate reductase deficiency, Autosomal recessive	5q14.1	rs1643664
intronic	DHFR	.	.	.	5:80636677:C:T	t	c	0.2751	18210	-5.632	1.78e-08	---	0.275	18119	-8.494	1.988e-17	---	0.2748	18059	-3.059	0.002219	---	0.2754	18119	-6.435	1.235e-10	---	0.2751	18044	-5.321	1.032e-07	---	0.2774	15252	-5.568	2.576e-08	--											0.274	17917	-7.404	1.325e-13	---	0.2748	18357	-5.433	5.533e-08	---	0.2745	16359	-6.222	4.893e-10	---	5	80636677	80636677	C	T	intronic	DHFR	.	.	.	Megaloblastic anemia due to dihydrofolate reductase deficiency, Autosomal recessive	5q14.1	rs67837398
intronic	DHFR	.	.	.	5:80636685:T:C	t	c	0.7249	18210	5.632	1.78e-08	+++	0.725	18119	8.494	1.988e-17	+++	0.7252	18059	3.059	0.002219	+++	0.7246	18119	6.435	1.235e-10	+++	0.7249	18044	5.321	1.032e-07	+++	0.7226	15252	5.568	2.576e-08	++											0.726	17917	7.404	1.325e-13	+++	0.7252	18357	5.433	5.533e-08	+++	0.7255	16359	6.222	4.893e-10	+++	5	80636685	80636685	T	C	intronic	DHFR	.	.	.	Megaloblastic anemia due to dihydrofolate reductase deficiency, Autosomal recessive	5q14.1	rs71578847
intronic	DHFR	.	.	.	5:80637274:A:G	a	g	0.7443	18210	-8.747	2.199e-18	---	0.7444	18119	-11.512	1.146e-30	---	0.7446	18059	-7.451	9.297e-14	---	0.7448	18119	-7.558	4.096e-14	---	0.7445	18044	-7.743	9.714e-15	---	0.7459	15252	-6.755	1.431e-11	--	0.7441	18285	-4.935	8.025e-07	--+	0.7443	18155	-5.013	5.353e-07	---	0.7435	17917	-10.524	6.711e-26	---	0.7442	18357	-8.796	1.421e-18	---	0.7433	16359	-9.475	2.678e-21	---	5	80637274	80637274	A	G	intronic	DHFR	.	.	.	Megaloblastic anemia due to dihydrofolate reductase deficiency, Autosomal recessive	5q14.1	rs245100
intronic	DHFR	.	.	.	5:80637416:A:G	a	g	0.7249	18210	5.644	1.666e-08	+++	0.725	18119	8.502	1.87e-17	+++	0.7252	18059	3.078	0.002082	+++	0.7247	18119	6.439	1.202e-10	+++	0.725	18044	5.317	1.053e-07	+++	0.7225	15252	5.556	2.762e-08	++											0.7261	17917	7.413	1.231e-13	+++	0.7253	18357	5.435	5.489e-08	+++	0.7256	16359	6.198	5.707e-10	+++	5	80637416	80637416	A	G	intronic	DHFR	.	.	.	Megaloblastic anemia due to dihydrofolate reductase deficiency, Autosomal recessive	5q14.1	rs1643662
intronic	DHFR	.	.	.	5:80637757:C:T	t	c	0.2751	18210	-5.632	1.78e-08	---	0.275	18119	-8.494	1.988e-17	---	0.2748	18059	-3.059	0.002219	---	0.2754	18119	-6.435	1.235e-10	---	0.2751	18044	-5.321	1.032e-07	---	0.2774	15252	-5.568	2.576e-08	--											0.274	17917	-7.404	1.325e-13	---	0.2748	18357	-5.433	5.533e-08	---	0.2745	16359	-6.222	4.893e-10	---	5	80637757	80637757	C	T	intronic	DHFR	.	.	.	Megaloblastic anemia due to dihydrofolate reductase deficiency, Autosomal recessive	5q14.1	rs1643661
intronic	DHFR	.	.	.	5:80637834:T:TGAAA	t	tgaaa	0.725	18210	5.633	1.772e-08	+++	0.7252	18119	8.495	1.974e-17	+++	0.7253	18059	3.046	0.002318	+++	0.7248	18119	6.454	1.089e-10	+++	0.7251	18044	5.292	1.211e-07	+++	0.7227	15252	5.542	2.995e-08	++											0.7262	17917	7.393	1.43e-13	+++	0.7254	18357	5.425	5.79e-08	+++	0.7257	16359	6.216	5.099e-10	+++	5	80637834	80637834	T	TGAAA	intronic	DHFR	.	.	.	Megaloblastic anemia due to dihydrofolate reductase deficiency, Autosomal recessive	5q14.1	rs141508315
intronic	DHFR	.	.	.	5:80638114:T:C	t	c	0.8398	18210	5.4	6.661e-08	+++	0.8397	18119	8.009	1.153e-15	+++						0.8396	18119	5.874	4.258e-09	+++	0.8397	18044	4.366	1.266e-05	+++	0.8381	15252	3.525	0.0004228	++											0.8405	17917	7.181	6.912e-13	+++	0.8401	18357	5.551	2.846e-08	+++	0.8402	16359	5.755	8.656e-09	+++	5	80638114	80638114	T	C	intronic	DHFR	.	.	.	Megaloblastic anemia due to dihydrofolate reductase deficiency, Autosomal recessive	5q14.1	rs1677697
intronic	DHFR	.	.	.	5:80638208:T:C	t	c	0.7248	18210	5.639	1.711e-08	+++	0.725	18119	8.483	2.188e-17	+++	0.7251	18059	3.052	0.002273	+++	0.7246	18119	6.435	1.232e-10	+++	0.7249	18044	5.322	1.025e-07	+++	0.7225	15252	5.552	2.82e-08	++											0.726	17917	7.42	1.169e-13	+++	0.7252	18357	5.43	5.625e-08	+++	0.7255	16359	6.22	4.981e-10	+++	5	80638208	80638208	T	C	intronic	DHFR	.	.	.	Megaloblastic anemia due to dihydrofolate reductase deficiency, Autosomal recessive	5q14.1	rs1643660
intronic	DHFR	.	.	.	5:80638411:G:T	t	g	0.3685	18210	-7.394	1.423e-13	---	0.3681	18119	-10.558	4.673e-26	---	0.3678	18059	-4.442	8.91e-06	---	0.3683	18119	-7.723	1.139e-14	---	0.368	18044	-7.52	5.484e-14	---	0.3689	15252	-5.948	2.717e-09	--	0.3677	18285	-3.227	0.001249	---	0.3681	18155	-3.422	0.000622	---	0.3671	17917	-9.453	3.296e-21	---	0.3679	18357	-7.203	5.905e-13	---	0.3674	16359	-7.671	1.701e-14	---	5	80638411	80638411	G	T	intronic	DHFR	.	.	.	Megaloblastic anemia due to dihydrofolate reductase deficiency, Autosomal recessive	5q14.1	rs2431221
intronic	DHFR	.	.	.	5:80638598:T:C	t	c	0.7248	18210	5.606	2.075e-08	+++	0.7249	18119	8.525	1.526e-17	+++	0.725	18059	3.064	0.002182	+++	0.7245	18119	6.404	1.516e-10	+++	0.7248	18044	5.283	1.273e-07	+++	0.7224	15252	5.623	1.877e-08	++											0.7259	17917	7.368	1.727e-13	+++	0.7251	18357	5.409	6.32e-08	+++	0.7254	16359	6.202	5.559e-10	+++	5	80638598	80638598	T	C	intronic	DHFR	.	.	.	Megaloblastic anemia due to dihydrofolate reductase deficiency, Autosomal recessive	5q14.1	rs1650713
intronic	DHFR	.	.	.	5:80639017:T:C	t	c	0.7249	18210	5.632	1.78e-08	+++	0.725	18119	8.494	1.988e-17	+++	0.7252	18059	3.059	0.002219	+++	0.7246	18119	6.435	1.235e-10	+++	0.7249	18044	5.321	1.032e-07	+++	0.7226	15252	5.568	2.576e-08	++											0.726	17917	7.404	1.325e-13	+++	0.7252	18357	5.433	5.533e-08	+++	0.7255	16359	6.222	4.893e-10	+++	5	80639017	80639017	T	C	intronic	DHFR	.	.	.	Megaloblastic anemia due to dihydrofolate reductase deficiency, Autosomal recessive	5q14.1	rs1643659
intronic	DHFR	.	.	.	5:80639198:T:C	t	c	0.7249	18210	5.632	1.78e-08	+++	0.725	18119	8.494	1.988e-17	+++	0.7252	18059	3.059	0.002219	+++	0.7246	18119	6.435	1.235e-10	+++	0.7249	18044	5.321	1.032e-07	+++	0.7226	15252	5.568	2.576e-08	++											0.726	17917	7.404	1.325e-13	+++	0.7252	18357	5.433	5.533e-08	+++	0.7255	16359	6.222	4.893e-10	+++	5	80639198	80639198	T	C	intronic	DHFR	.	.	.	Megaloblastic anemia due to dihydrofolate reductase deficiency, Autosomal recessive	5q14.1	rs1677696
intronic	DHFR	.	.	.	5:80639273:C:T	t	c	0.308	18210	7.95	1.869e-15	+++	0.3079	18119	10.174	2.579e-24	+++	0.3078	18059	6.883	5.842e-12	+++	0.3074	18119	7.478	7.533e-14	+++	0.3077	18044	6.887	5.695e-12	+++	0.3066	15252	6.674	2.484e-11	++	0.3083	18285	4.082	4.464e-05	++-	0.3079	18155	4.88	1.063e-06	+++	0.3089	17917	9.306	1.332e-20	+++	0.3082	18357	7.831	4.851e-15	+++	0.309	16359	8.263	1.42e-16	+++	5	80639273	80639273	C	T	intronic	DHFR	.	.	.	Megaloblastic anemia due to dihydrofolate reductase deficiency, Autosomal recessive	5q14.1	rs245099
intronic	DHFR	.	.	.	5:80639694:T:G	t	g	0.7249	18210	5.641	1.69e-08	+++	0.7251	18119	8.49	2.065e-17	+++	0.7252	18059	3.054	0.00226	+++	0.7247	18119	6.437	1.216e-10	+++	0.725	18044	5.339	9.363e-08	+++	0.7226	15252	5.547	2.905e-08	++											0.7261	17917	7.404	1.32e-13	+++	0.7253	18357	5.433	5.555e-08	+++	0.7256	16359	6.215	5.119e-10	+++	5	80639694	80639694	T	G	intronic	DHFR	.	.	.	Megaloblastic anemia due to dihydrofolate reductase deficiency, Autosomal recessive	5q14.1	rs1650712
intronic	DHFR	.	.	.	5:80640024:T:C	t	c	0.7248	18210	5.637	1.735e-08	+++	0.725	18119	8.485	2.156e-17	+++	0.7251	18059	3.053	0.002265	+++	0.7246	18119	6.448	1.137e-10	+++	0.7249	18044	5.335	9.566e-08	+++	0.7225	15252	5.551	2.843e-08	++											0.726	17917	7.399	1.369e-13	+++	0.7252	18357	5.427	5.745e-08	+++	0.7255	16359	6.213	5.198e-10	+++	5	80640024	80640024	T	C	intronic	DHFR	.	.	.	Megaloblastic anemia due to dihydrofolate reductase deficiency, Autosomal recessive	5q14.1	rs1650711
intronic	DHFR	.	.	.	5:80640342:T:A	a	t	0.2752	18210	-5.637	1.735e-08	---	0.275	18119	-8.485	2.156e-17	---	0.2749	18059	-3.053	0.002265	---	0.2754	18119	-6.448	1.137e-10	---	0.2751	18044	-5.335	9.566e-08	---	0.2775	15252	-5.551	2.843e-08	--											0.274	17917	-7.399	1.369e-13	---	0.2748	18357	-5.427	5.745e-08	---	0.2745	16359	-6.213	5.198e-10	---	5	80640342	80640342	T	A	intronic	DHFR	.	.	.	Megaloblastic anemia due to dihydrofolate reductase deficiency, Autosomal recessive	5q14.1	rs1650710
intronic	DHFR	.	.	.	5:80640457:C:T	t	c	0.2752	18210	-5.637	1.735e-08	---	0.275	18119	-8.485	2.156e-17	---	0.2749	18059	-3.053	0.002265	---	0.2754	18119	-6.448	1.137e-10	---	0.2751	18044	-5.335	9.566e-08	---	0.2775	15252	-5.551	2.843e-08	--											0.274	17917	-7.399	1.369e-13	---	0.2748	18357	-5.427	5.745e-08	---	0.2745	16359	-6.213	5.198e-10	---	5	80640457	80640457	C	T	intronic	DHFR	.	.	.	Megaloblastic anemia due to dihydrofolate reductase deficiency, Autosomal recessive	5q14.1	rs1677695
intronic	DHFR	.	.	.	5:80640478:G:A	a	g	0.2752	18210	-5.637	1.735e-08	---	0.275	18119	-8.485	2.156e-17	---	0.2749	18059	-3.053	0.002265	---	0.2754	18119	-6.448	1.137e-10	---	0.2751	18044	-5.335	9.566e-08	---	0.2775	15252	-5.551	2.843e-08	--											0.274	17917	-7.399	1.369e-13	---	0.2748	18357	-5.427	5.745e-08	---	0.2745	16359	-6.213	5.198e-10	---	5	80640478	80640478	G	A	intronic	DHFR	.	.	.	Megaloblastic anemia due to dihydrofolate reductase deficiency, Autosomal recessive	5q14.1	rs1677694
intronic	DHFR	.	.	.	5:80640499:G:T	t	g	0.2752	18210	-5.637	1.735e-08	---	0.275	18119	-8.485	2.156e-17	---	0.2749	18059	-3.053	0.002265	---	0.2754	18119	-6.448	1.137e-10	---	0.2751	18044	-5.335	9.566e-08	---	0.2775	15252	-5.551	2.843e-08	--											0.274	17917	-7.399	1.369e-13	---	0.2748	18357	-5.427	5.745e-08	---	0.2745	16359	-6.213	5.198e-10	---	5	80640499	80640499	G	T	intronic	DHFR	.	.	.	Megaloblastic anemia due to dihydrofolate reductase deficiency, Autosomal recessive	5q14.1	rs1677693
intronic	DHFR	.	.	.	5:80640522:A:G	a	g	0.7248	18210	5.637	1.735e-08	+++	0.725	18119	8.485	2.156e-17	+++	0.7251	18059	3.053	0.002265	+++	0.7246	18119	6.448	1.137e-10	+++	0.7249	18044	5.335	9.566e-08	+++	0.7225	15252	5.551	2.843e-08	++											0.726	17917	7.399	1.369e-13	+++	0.7252	18357	5.427	5.745e-08	+++	0.7255	16359	6.213	5.198e-10	+++	5	80640522	80640522	A	G	intronic	DHFR	.	.	.	Megaloblastic anemia due to dihydrofolate reductase deficiency, Autosomal recessive	5q14.1	rs1643658
intronic	DHFR	.	.	.	5:80640598:T:C	t	c	0.7248	18210	5.637	1.735e-08	+++	0.725	18119	8.485	2.156e-17	+++	0.7251	18059	3.053	0.002265	+++	0.7246	18119	6.448	1.137e-10	+++	0.7249	18044	5.335	9.566e-08	+++	0.7225	15252	5.551	2.843e-08	++											0.726	17917	7.399	1.369e-13	+++	0.7252	18357	5.427	5.745e-08	+++	0.7255	16359	6.213	5.198e-10	+++	5	80640598	80640598	T	C	intronic	DHFR	.	.	.	Megaloblastic anemia due to dihydrofolate reductase deficiency, Autosomal recessive	5q14.1	rs1643657
intronic	DHFR	.	.	.	5:80640980:A:T	a	t	0.7249	18210	5.649	1.617e-08	+++	0.725	18119	8.501	1.88e-17	+++	0.7252	18059	3.051	0.00228	+++	0.7246	18119	6.462	1.034e-10	+++	0.7249	18044	5.334	9.626e-08	+++	0.7226	15252	5.55	2.861e-08	++											0.726	17917	7.411	1.249e-13	+++	0.7252	18357	5.439	5.357e-08	+++	0.7255	16359	6.226	4.798e-10	+++	5	80640980	80640980	A	T	intronic	DHFR	.	.	.	Megaloblastic anemia due to dihydrofolate reductase deficiency, Autosomal recessive	5q14.1	rs966762
intronic	DHFR	.	.	.	5:80641195:C:T	t	c	0.2752	18210	-5.636	1.737e-08	---	0.275	18119	-8.483	2.19e-17	---	0.2749	18059	-3.041	0.00236	---	0.2754	18119	-6.435	1.237e-10	---	0.2751	18044	-5.321	1.033e-07	---	0.2775	15252	-5.532	3.164e-08	--											0.274	17917	-7.399	1.374e-13	---	0.2748	18357	-5.415	6.12e-08	---	0.2746	16359	-6.202	5.579e-10	---	5	80641195	80641195	C	T	intronic	DHFR	.	.	.	Megaloblastic anemia due to dihydrofolate reductase deficiency, Autosomal recessive	5q14.1	rs1677692
intronic	DHFR	.	.	.	5:80641209:T:C	t	c	0.7248	18210	5.634	1.764e-08	+++	0.7249	18119	8.49	2.069e-17	+++	0.7251	18059	3.034	0.002414	+++	0.7245	18119	6.427	1.298e-10	+++	0.7249	18044	5.312	1.086e-07	+++	0.7225	15252	5.517	3.455e-08	++											0.726	17917	7.396	1.408e-13	+++	0.7251	18357	5.413	6.182e-08	+++	0.7254	16359	6.193	5.905e-10	+++	5	80641209	80641209	T	C	intronic	DHFR	.	.	.	Megaloblastic anemia due to dihydrofolate reductase deficiency, Autosomal recessive	5q14.1	rs1677691
intronic	DHFR	.	.	.	5:80641355:C:T	t	c	0.2752	18210	-5.637	1.735e-08	---	0.275	18119	-8.485	2.156e-17	---	0.2749	18059	-3.053	0.002265	---	0.2754	18119	-6.448	1.137e-10	---	0.2751	18044	-5.335	9.566e-08	---	0.2775	15252	-5.551	2.843e-08	--											0.274	17917	-7.399	1.369e-13	---	0.2748	18357	-5.427	5.745e-08	---	0.2745	16359	-6.213	5.198e-10	---	5	80641355	80641355	C	T	intronic	DHFR	.	.	.	Megaloblastic anemia due to dihydrofolate reductase deficiency, Autosomal recessive	5q14.1	rs1650709
intronic	DHFR	.	.	.	5:80641890:G:A	a	g	0.1604	18210	-5.358	8.433e-08	---	0.1605	18119	-7.992	1.327e-15	---						0.1606	18119	-5.879	4.125e-09	---	0.1605	18044	-4.439	9.033e-06	---	0.1622	15252	-3.542	0.0003978	--											0.1598	17917	-7.143	9.156e-13	---	0.1602	18357	-5.558	2.722e-08	---	0.16	16359	-5.751	8.85e-09	---	5	80641890	80641890	G	A	intronic	DHFR	.	.	.	Megaloblastic anemia due to dihydrofolate reductase deficiency, Autosomal recessive	5q14.1	rs1643656
intronic	DHFR	.	.	.	5:80641903:T:C	t	c	0.7248	18210	5.637	1.735e-08	+++	0.725	18119	8.485	2.156e-17	+++	0.7251	18059	3.053	0.002265	+++	0.7246	18119	6.448	1.137e-10	+++	0.7249	18044	5.335	9.566e-08	+++	0.7225	15252	5.551	2.843e-08	++											0.726	17917	7.399	1.369e-13	+++	0.7252	18357	5.427	5.745e-08	+++	0.7255	16359	6.213	5.198e-10	+++	5	80641903	80641903	T	C	intronic	DHFR	.	.	.	Megaloblastic anemia due to dihydrofolate reductase deficiency, Autosomal recessive	5q14.1	rs1677689
intronic	DHFR	.	.	.	5:80642188:A:G	a	g	0.7248	18210	5.637	1.735e-08	+++	0.725	18119	8.485	2.156e-17	+++	0.7251	18059	3.053	0.002265	+++	0.7246	18119	6.448	1.137e-10	+++	0.7249	18044	5.335	9.566e-08	+++	0.7225	15252	5.551	2.843e-08	++											0.726	17917	7.399	1.369e-13	+++	0.7252	18357	5.427	5.745e-08	+++	0.7255	16359	6.213	5.198e-10	+++	5	80642188	80642188	A	G	intronic	DHFR	.	.	.	Megaloblastic anemia due to dihydrofolate reductase deficiency, Autosomal recessive	5q14.1	rs1677688
intronic	DHFR	.	.	.	5:80642517:G:A	a	g	0.2752	18210	-5.601	2.127e-08	---	0.2751	18119	-8.469	2.479e-17	---	0.275	18059	-3.03	0.002443	---	0.2755	18119	-6.41	1.452e-10	---	0.2752	18044	-5.326	1.006e-07	---	0.2775	15252	-5.557	2.739e-08	--											0.2741	17917	-7.369	1.725e-13	---	0.2749	18357	-5.394	6.89e-08	---	0.2746	16359	-6.198	5.701e-10	---	5	80642517	80642517	G	A	intronic	DHFR	.	.	.	Megaloblastic anemia due to dihydrofolate reductase deficiency, Autosomal recessive	5q14.1	rs1677687
intronic	DHFR	.	.	.	5:80642709:A:G	a	g	0.7248	18210	5.637	1.735e-08	+++	0.725	18119	8.485	2.156e-17	+++	0.7251	18059	3.053	0.002265	+++	0.7246	18119	6.448	1.137e-10	+++	0.7249	18044	5.335	9.566e-08	+++	0.7225	15252	5.551	2.843e-08	++											0.726	17917	7.399	1.369e-13	+++	0.7252	18357	5.427	5.745e-08	+++	0.7255	16359	6.213	5.198e-10	+++	5	80642709	80642709	A	G	intronic	DHFR	.	.	.	Megaloblastic anemia due to dihydrofolate reductase deficiency, Autosomal recessive	5q14.1	rs1677686
intronic	DHFR	.	.	.	5:80642749:C:T	t	c	0.2752	18210	-5.637	1.735e-08	---	0.275	18119	-8.485	2.156e-17	---	0.2749	18059	-3.053	0.002265	---	0.2754	18119	-6.448	1.137e-10	---	0.2751	18044	-5.335	9.566e-08	---	0.2775	15252	-5.551	2.843e-08	--											0.274	17917	-7.399	1.369e-13	---	0.2748	18357	-5.427	5.745e-08	---	0.2745	16359	-6.213	5.198e-10	---	5	80642749	80642749	C	T	intronic	DHFR	.	.	.	Megaloblastic anemia due to dihydrofolate reductase deficiency, Autosomal recessive	5q14.1	rs1643647
intronic	DHFR	.	.	.	5:80642796:A:G	a	g	0.7248	18210	5.637	1.735e-08	+++	0.725	18119	8.485	2.156e-17	+++	0.7251	18059	3.053	0.002265	+++	0.7246	18119	6.448	1.137e-10	+++	0.7249	18044	5.335	9.566e-08	+++	0.7225	15252	5.551	2.843e-08	++											0.726	17917	7.399	1.369e-13	+++	0.7252	18357	5.427	5.745e-08	+++	0.7255	16359	6.213	5.198e-10	+++	5	80642796	80642796	A	G	intronic	DHFR	.	.	.	Megaloblastic anemia due to dihydrofolate reductase deficiency, Autosomal recessive	5q14.1	rs1643648
intronic	DHFR	.	.	.	5:80643122:T:C	t	c	0.7249	18210	5.634	1.761e-08	+++	0.725	18119	8.484	2.184e-17	+++	0.7252	18059	3.065	0.002176	+++	0.7246	18119	6.445	1.159e-10	+++	0.7249	18044	5.332	9.74e-08	+++	0.7226	15252	5.547	2.899e-08	++											0.726	17917	7.398	1.386e-13	+++	0.7252	18357	5.424	5.831e-08	+++	0.7255	16359	6.21	5.284e-10	+++	5	80643122	80643122	T	C	intronic	DHFR	.	.	.	Megaloblastic anemia due to dihydrofolate reductase deficiency, Autosomal recessive	5q14.1	rs1677685
intronic	DHFR	.	.	.	5:80643234:C:A	a	c	0.2752	18210	-5.637	1.735e-08	---	0.275	18119	-8.485	2.156e-17	---	0.2749	18059	-3.053	0.002265	---	0.2754	18119	-6.448	1.137e-10	---	0.2751	18044	-5.335	9.566e-08	---	0.2775	15252	-5.551	2.843e-08	--											0.274	17917	-7.399	1.369e-13	---	0.2748	18357	-5.427	5.745e-08	---	0.2745	16359	-6.213	5.198e-10	---	5	80643234	80643234	C	A	intronic	DHFR	.	.	.	Megaloblastic anemia due to dihydrofolate reductase deficiency, Autosomal recessive	5q14.1	rs1677684
intronic	DHFR	.	.	.	5:80643438:C:G	c	g	0.7249	18210	5.613	1.988e-08	+++	0.7251	18119	8.452	2.867e-17	+++	0.7252	18059	3.033	0.002421	+++	0.7247	18119	6.415	1.404e-10	+++	0.725	18044	5.308	1.109e-07	+++	0.7226	15252	5.531	3.184e-08	++											0.7261	17917	7.378	1.605e-13	+++	0.7253	18357	5.407	6.41e-08	+++	0.7256	16359	6.182	6.333e-10	+++	5	80643438	80643438	C	G	intronic	DHFR	.	.	.	Megaloblastic anemia due to dihydrofolate reductase deficiency, Autosomal recessive	5q14.1	rs1650707
intronic	DHFR	.	.	.	5:80643630:T:C	t	c	0.7248	18210	5.637	1.735e-08	+++	0.725	18119	8.485	2.156e-17	+++	0.7251	18059	3.053	0.002265	+++	0.7246	18119	6.448	1.137e-10	+++	0.7249	18044	5.335	9.566e-08	+++	0.7225	15252	5.551	2.843e-08	++											0.726	17917	7.399	1.369e-13	+++	0.7252	18357	5.427	5.745e-08	+++	0.7255	16359	6.213	5.198e-10	+++	5	80643630	80643630	T	C	intronic	DHFR	.	.	.	Megaloblastic anemia due to dihydrofolate reductase deficiency, Autosomal recessive	5q14.1	rs1643649
intronic	DHFR	.	.	.	5:80644324:T:C	t	c	0.7248	18210	5.637	1.735e-08	+++	0.725	18119	8.485	2.156e-17	+++	0.7251	18059	3.053	0.002265	+++	0.7246	18119	6.448	1.137e-10	+++	0.7249	18044	5.335	9.566e-08	+++	0.7225	15252	5.551	2.843e-08	++											0.726	17917	7.399	1.369e-13	+++	0.7252	18357	5.427	5.745e-08	+++	0.7255	16359	6.213	5.198e-10	+++	5	80644324	80644324	T	C	intronic	DHFR	.	.	.	Megaloblastic anemia due to dihydrofolate reductase deficiency, Autosomal recessive	5q14.1	rs1643650
intronic	DHFR	.	.	.	5:80644715:A:G	a	g	0.7248	18210	5.637	1.735e-08	+++	0.725	18119	8.485	2.156e-17	+++	0.7251	18059	3.053	0.002265	+++	0.7246	18119	6.448	1.137e-10	+++	0.7249	18044	5.335	9.566e-08	+++	0.7225	15252	5.551	2.843e-08	++											0.726	17917	7.399	1.369e-13	+++	0.7252	18357	5.427	5.745e-08	+++	0.7255	16359	6.213	5.198e-10	+++	5	80644715	80644715	A	G	intronic	DHFR	.	.	.	Megaloblastic anemia due to dihydrofolate reductase deficiency, Autosomal recessive	5q14.1	rs58490646
intronic	DHFR	.	.	.	5:80644741:C:A	a	c	0.2751	18210	-5.64	1.705e-08	---	0.2749	18119	-8.506	1.803e-17	---	0.2748	18059	-3.079	0.002075	---	0.2753	18119	-6.464	1.021e-10	---	0.275	18044	-5.352	8.689e-08	---	0.2774	15252	-5.599	2.16e-08	--											0.2739	17917	-7.404	1.323e-13	---	0.2747	18357	-5.433	5.543e-08	---	0.2744	16359	-6.211	5.249e-10	---	5	80644741	80644741	C	A	intronic	DHFR	.	.	.	Megaloblastic anemia due to dihydrofolate reductase deficiency, Autosomal recessive	5q14.1	rs56147256
intronic	DHFR	.	.	.	5:80644786:T:C	t	c	0.725	18210	5.635	1.747e-08	+++	0.7251	18119	8.485	2.157e-17	+++	0.7252	18059	3.033	0.002422	+++	0.7247	18119	6.458	1.059e-10	+++	0.725	18044	5.322	1.027e-07	+++	0.7227	15252	5.559	2.719e-08	++											0.7261	17917	7.376	1.632e-13	+++	0.7253	18357	5.429	5.667e-08	+++	0.7256	16359	6.217	5.065e-10	+++	5	80644786	80644786	T	C	intronic	DHFR	.	.	.	Megaloblastic anemia due to dihydrofolate reductase deficiency, Autosomal recessive	5q14.1	rs58063248
intronic	DHFR	.	.	.	5:80645600:TA:T	t	ta	0.2752	18210	-5.637	1.735e-08	---	0.275	18119	-8.485	2.156e-17	---	0.2749	18059	-3.053	0.002265	---	0.2754	18119	-6.448	1.137e-10	---	0.2751	18044	-5.335	9.566e-08	---	0.2775	15252	-5.551	2.843e-08	--											0.274	17917	-7.399	1.369e-13	---	0.2748	18357	-5.427	5.745e-08	---	0.2745	16359	-6.213	5.198e-10	---	5	80645600	80645601	TA	T	intronic	DHFR	.	.	.	Megaloblastic anemia due to dihydrofolate reductase deficiency, Autosomal recessive	5q14.1	rs34268388
intronic	DHFR	.	.	.	5:80645829:C:T	t	c	0.0073	18210	-5.826	5.681e-09	---	0.0073	18119	-4.195	2.726e-05	---						0.0073	18119	-2.993	0.002758	---																					0.0073	17917	-5.829	5.585e-09	---	0.0073	18357	-4.76	1.94e-06	---	0.0072	16359	-5.139	2.758e-07	---	5	80645829	80645829	C	T	intronic	DHFR	.	.	.	Megaloblastic anemia due to dihydrofolate reductase deficiency, Autosomal recessive	5q14.1	rs113808516
intronic	DHFR	.	.	.	5:80646379:A:G	a	g	0.7259	18210	5.619	1.923e-08	+++	0.7261	18119	8.536	1.395e-17	+++	0.7263	18059	3.132	0.001737	+++	0.7257	18119	6.468	9.947e-11	+++	0.7261	18044	5.288	1.234e-07	+++	0.7239	15252	5.477	4.315e-08	++											0.7271	17917	7.371	1.695e-13	+++	0.7264	18357	5.405	6.465e-08	+++	0.7265	16359	6.233	4.578e-10	+++	5	80646379	80646379	A	G	intronic	DHFR	.	.	.	Megaloblastic anemia due to dihydrofolate reductase deficiency, Autosomal recessive	5q14.1	rs1677661
intronic	DHFR	.	.	.	5:80646380:T:C	t	c	0.7257	18210	5.626	1.847e-08	+++	0.7258	18119	8.505	1.82e-17	+++	0.726	18059	3.116	0.001833	+++	0.7255	18119	6.464	1.018e-10	+++	0.7258	18044	5.319	1.043e-07	+++	0.7235	15252	5.525	3.294e-08	++											0.7268	17917	7.38	1.578e-13	+++	0.7261	18357	5.433	5.551e-08	+++	0.7262	16359	6.234	4.54e-10	+++	5	80646380	80646380	T	C	intronic	DHFR	.	.	.	Megaloblastic anemia due to dihydrofolate reductase deficiency, Autosomal recessive	5q14.1	rs1650706
intronic	DHFR	.	.	.	5:80646388:A:T	a	t	0.7248	18210	5.637	1.735e-08	+++	0.725	18119	8.485	2.156e-17	+++	0.7251	18059	3.053	0.002265	+++	0.7246	18119	6.448	1.137e-10	+++	0.7249	18044	5.335	9.566e-08	+++	0.7225	15252	5.551	2.843e-08	++											0.726	17917	7.399	1.369e-13	+++	0.7252	18357	5.427	5.745e-08	+++	0.7255	16359	6.213	5.198e-10	+++	5	80646388	80646388	A	T	intronic	DHFR	.	.	.	Megaloblastic anemia due to dihydrofolate reductase deficiency, Autosomal recessive	5q14.1	rs864133
intronic	DHFR	.	.	.	5:80646457:T:C	t	c	0.7248	18210	5.637	1.735e-08	+++	0.725	18119	8.485	2.156e-17	+++	0.7251	18059	3.053	0.002265	+++	0.7246	18119	6.448	1.137e-10	+++	0.7249	18044	5.335	9.566e-08	+++	0.7225	15252	5.551	2.843e-08	++											0.726	17917	7.399	1.369e-13	+++	0.7252	18357	5.427	5.745e-08	+++	0.7255	16359	6.213	5.198e-10	+++	5	80646457	80646457	T	C	intronic	DHFR	.	.	.	Megaloblastic anemia due to dihydrofolate reductase deficiency, Autosomal recessive	5q14.1	rs865647
intronic	DHFR	.	.	.	5:80646499:A:ACG	a	acg	0.9945	18210	5.922	3.183e-09	+++	0.9945	18119	4.639	3.498e-06	+++						0.9945	18119	2.91	0.003614	+++																					0.9946	17917	6.509	7.547e-11	+++	0.9945	18357	5.381	7.419e-08	+++	0.9946	16359	5.5	3.802e-08	+++	5	80646499	80646499	A	ACG	intronic	DHFR	.	.	.	Megaloblastic anemia due to dihydrofolate reductase deficiency, Autosomal recessive	5q14.1	rs10685456
intronic	DHFR	.	.	.	5:80646538:G:T	t	g	0.3301	18210	-5.5	3.791e-08	---	0.33	18119	-8.655	4.926e-18	---	0.3299	18059	-2.864	0.004186	---	0.3303	18119	-5.65	1.604e-08	---	0.33	18044	-5.453	4.961e-08	---	0.3334	15252	-5.015	5.306e-07	--	0.3297	18285	-2.615	0.008921	---						0.3292	17917	-7.585	3.324e-14	---	0.3298	18357	-5.504	3.72e-08	---	0.3295	16359	-6.517	7.173e-11	---	5	80646538	80646538	G	T	intronic	DHFR	.	.	.	Megaloblastic anemia due to dihydrofolate reductase deficiency, Autosomal recessive	5q14.1	rs865646
intronic	DHFR	.	.	.	5:80646557:G:A	a	g	0.2731	18210	-5.701	1.191e-08	---	0.273	18119	-8.243	1.676e-16	---	0.2729	18059	-3.137	0.001706	---	0.2734	18119	-6.409	1.467e-10	---	0.2731	18044	-5.184	2.168e-07	---	0.2751	15252	-5.372	7.806e-08	--											0.272	17917	-7.387	1.505e-13	---	0.2728	18357	-5.453	4.941e-08	---	0.2726	16359	-6.197	5.77e-10	---	5	80646557	80646557	G	A	intronic	DHFR	.	.	.	Megaloblastic anemia due to dihydrofolate reductase deficiency, Autosomal recessive	5q14.1	rs34965641
intronic	DHFR	.	.	.	5:80647183:T:G	t	g	0.7249	18210	5.649	1.616e-08	+++	0.7251	18119	8.474	2.381e-17	+++	0.7252	18059	3.054	0.002259	+++	0.7247	18119	6.43	1.276e-10	+++	0.725	18044	5.321	1.033e-07	+++	0.7226	15252	5.557	2.738e-08	++											0.7261	17917	7.415	1.213e-13	+++	0.7253	18357	5.451	5.006e-08	+++	0.7256	16359	6.226	4.77e-10	+++	5	80647183	80647183	T	G	intronic	DHFR	.	.	.	Megaloblastic anemia due to dihydrofolate reductase deficiency, Autosomal recessive	5q14.1	rs844370
intronic	DHFR	.	.	.	5:80647895:A:T	a	t	0.7249	18210	5.648	1.621e-08	+++	0.725	18119	8.466	2.55e-17	+++	0.7252	18059	3.042	0.002351	+++	0.7247	18119	6.424	1.327e-10	+++	0.725	18044	5.333	9.658e-08	+++	0.7226	15252	5.538	3.059e-08	++											0.7261	17917	7.41	1.259e-13	+++	0.7253	18357	5.441	5.301e-08	+++	0.7255	16359	6.226	4.794e-10	+++	5	80647895	80647895	A	T	intronic	DHFR	.	.	.	Megaloblastic anemia due to dihydrofolate reductase deficiency, Autosomal recessive	5q14.1	rs836823
intronic	DHFR	.	.	.	5:80647957:C:G	c	g	0.7249	18210	5.648	1.621e-08	+++	0.725	18119	8.466	2.55e-17	+++	0.7252	18059	3.042	0.002351	+++	0.7247	18119	6.424	1.327e-10	+++	0.725	18044	5.333	9.658e-08	+++	0.7226	15252	5.538	3.059e-08	++											0.7261	17917	7.41	1.259e-13	+++	0.7253	18357	5.441	5.301e-08	+++	0.7255	16359	6.226	4.794e-10	+++	5	80647957	80647957	C	G	intronic	DHFR	.	.	.	Megaloblastic anemia due to dihydrofolate reductase deficiency, Autosomal recessive	5q14.1	rs836822
intronic	DHFR	.	.	.	5:80648285:T:C	t	c	0.7248	18210	5.633	1.767e-08	+++	0.7249	18119	8.476	2.334e-17	+++	0.7251	18059	3.088	0.002017	+++	0.7246	18119	6.412	1.433e-10	+++	0.7249	18044	5.382	7.378e-08	+++	0.7225	15252	5.587	2.309e-08	++											0.726	17917	7.392	1.447e-13	+++	0.7251	18357	5.419	5.995e-08	+++	0.7254	16359	6.226	4.788e-10	+++	5	80648285	80648285	T	C	intronic	DHFR	.	.	.	Megaloblastic anemia due to dihydrofolate reductase deficiency, Autosomal recessive	5q14.1	rs865645
intronic	DHFR	.	.	.	5:80648612:A:G	a	g	0.7251	18210	5.663	1.486e-08	+++	0.7252	18119	8.472	2.406e-17	+++	0.7253	18059	3.022	0.002513	+++	0.7248	18119	6.456	1.077e-10	+++	0.7252	18044	5.347	8.962e-08	+++	0.7228	15252	5.532	3.161e-08	++											0.7263	17917	7.442	9.913e-14	+++	0.7254	18357	5.464	4.661e-08	+++	0.7257	16359	6.252	4.058e-10	+++	5	80648612	80648612	A	G	intronic	DHFR	.	.	.	Megaloblastic anemia due to dihydrofolate reductase deficiency, Autosomal recessive	5q14.1	rs1650701
intronic	DHFR	.	.	.	5:80648613:G:C	c	g	0.2749	18210	-5.663	1.486e-08	---	0.2748	18119	-8.472	2.406e-17	---	0.2747	18059	-3.022	0.002513	---	0.2752	18119	-6.456	1.077e-10	---	0.2748	18044	-5.347	8.962e-08	---	0.2772	15252	-5.532	3.161e-08	--											0.2737	17917	-7.442	9.913e-14	---	0.2746	18357	-5.464	4.661e-08	---	0.2743	16359	-6.252	4.058e-10	---	5	80648613	80648613	G	C	intronic	DHFR	.	.	.	Megaloblastic anemia due to dihydrofolate reductase deficiency, Autosomal recessive	5q14.1	rs1650700
intronic	DHFR	.	.	.	5:80648914:A:G	a	g	0.725	18210	5.659	1.519e-08	+++	0.7251	18119	8.452	2.864e-17	+++	0.7252	18059	3.02	0.002529	+++	0.7247	18119	6.42	1.359e-10	+++	0.725	18044	5.331	9.75e-08	+++	0.7227	15252	5.519	3.417e-08	++											0.7261	17917	7.424	1.135e-13	+++	0.7253	18357	5.457	4.849e-08	+++	0.7256	16359	6.239	4.402e-10	+++	5	80648914	80648914	A	G	intronic	DHFR	.	.	.	Megaloblastic anemia due to dihydrofolate reductase deficiency, Autosomal recessive	5q14.1	rs13161245
intronic	DHFR	.	.	.	5:80649892:C:A	a	c	0.2751	18210	-5.644	1.662e-08	---	0.2749	18119	-8.457	2.754e-17	---	0.2748	18059	-3.024	0.002493	---	0.2753	18119	-6.403	1.52e-10	---	0.275	18044	-5.308	1.111e-07	---	0.2773	15252	-5.52	3.397e-08	--											0.2739	17917	-7.416	1.21e-13	---	0.2747	18357	-5.467	4.589e-08	---	0.2744	16359	-6.249	4.143e-10	---	5	80649892	80649892	C	A	intronic	DHFR	.	.	.	Megaloblastic anemia due to dihydrofolate reductase deficiency, Autosomal recessive	5q14.1	rs836821
UTR5	MTRNR2L2	NM_001190470.2:c.-475T>C	.	.	5:80650561:A:G	a	g	0.725	18210	5.655	1.558e-08	+++	0.7251	18119	8.461	2.641e-17	+++	0.7253	18059	3.026	0.002478	+++	0.7247	18119	6.408	1.477e-10	+++	0.7251	18044	5.317	1.052e-07	+++	0.7227	15252	5.536	3.098e-08	++											0.7262	17917	7.429	1.098e-13	+++	0.7253	18357	5.463	4.669e-08	+++	0.7256	16359	6.249	4.143e-10	+++	5	80650561	80650561	A	G	UTR5	MTRNR2L2	NM_001190470.2:c.-475T>C	.	.	.	5q14.1	rs836820
intronic	DHFR	.	.	.	5:80651370:G:C	c	g	0.275	18210	-5.658	1.532e-08	---	0.2748	18119	-8.473	2.397e-17	---	0.2747	18059	-3.046	0.002318	---	0.2752	18119	-6.412	1.439e-10	---	0.2749	18044	-5.325	1.012e-07	---	0.2772	15252	-5.523	3.324e-08	--											0.2738	17917	-7.432	1.071e-13	---	0.2746	18357	-5.468	4.558e-08	---	0.2743	16359	-6.25	4.093e-10	---	5	80651370	80651370	G	C	intronic	DHFR	.	.	.	Megaloblastic anemia due to dihydrofolate reductase deficiency, Autosomal recessive	5q14.1	rs55709621
intronic	DHFR	.	.	.	5:80651612:A:G	a	g	0.7476	18210	-8.721	2.757e-18	---	0.7478	18119	-11.521	1.03e-30	---	0.7479	18059	-7.286	3.196e-13	---	0.7482	18119	-7.539	4.75e-14	---	0.7478	18044	-7.739	9.987e-15	---	0.7499	15252	-6.905	5.025e-12	--	0.7474	18285	-4.832	1.35e-06	--+	0.7476	18155	-5.102	3.361e-07	---	0.7469	17917	-10.604	2.843e-26	---	0.7475	18357	-8.836	9.935e-19	---	0.7466	16359	-9.557	1.214e-21	---	5	80651612	80651612	A	G	intronic	DHFR	.	.	.	Megaloblastic anemia due to dihydrofolate reductase deficiency, Autosomal recessive	5q14.1	rs863216
intronic	DHFR	.	.	.	5:80651697:A:C	a	c	0.725	18210	5.655	1.557e-08	+++	0.7252	18119	8.482	2.213e-17	+++	0.7253	18059	3.06	0.00221	+++	0.7248	18119	6.424	1.329e-10	+++	0.7251	18044	5.334	9.588e-08	+++	0.7227	15252	5.532	3.165e-08	++											0.7262	17917	7.427	1.114e-13	+++	0.7254	18357	5.463	4.689e-08	+++	0.7257	16359	6.247	4.182e-10	+++	5	80651697	80651697	A	C	intronic	DHFR	.	.	.	Megaloblastic anemia due to dihydrofolate reductase deficiency, Autosomal recessive	5q14.1	rs860717
intronic	DHFR	.	.	.	5:80651944:G:A	a	g	0.2751	18210	-5.625	1.85e-08	---	0.275	18119	-8.486	2.138e-17	---	0.2748	18059	-3.024	0.002497	---	0.2753	18119	-6.369	1.904e-10	---	0.275	18044	-5.296	1.184e-07	---	0.2774	15252	-5.492	3.983e-08	--											0.2739	17917	-7.407	1.291e-13	---	0.2747	18357	-5.464	4.666e-08	---	0.2744	16359	-6.211	5.251e-10	---	5	80651944	80651944	G	A	intronic	DHFR	.	.	.	Megaloblastic anemia due to dihydrofolate reductase deficiency, Autosomal recessive	5q14.1	rs836819
intronic	DHFR	.	.	.	5:80652003:G:C	c	g	0.275	18210	-5.658	1.532e-08	---	0.2748	18119	-8.473	2.397e-17	---	0.2747	18059	-3.046	0.002318	---	0.2752	18119	-6.412	1.439e-10	---	0.2749	18044	-5.325	1.012e-07	---	0.2772	15252	-5.523	3.324e-08	--											0.2738	17917	-7.432	1.071e-13	---	0.2746	18357	-5.468	4.558e-08	---	0.2743	16359	-6.25	4.093e-10	---	5	80652003	80652003	G	C	intronic	DHFR	.	.	.	Megaloblastic anemia due to dihydrofolate reductase deficiency, Autosomal recessive	5q14.1	rs73765838
intronic	DHFR	.	.	.	5:80652004:G:A	a	g	0.275	18210	-5.658	1.532e-08	---	0.2748	18119	-8.473	2.397e-17	---	0.2747	18059	-3.046	0.002318	---	0.2752	18119	-6.412	1.439e-10	---	0.2749	18044	-5.325	1.012e-07	---	0.2772	15252	-5.523	3.324e-08	--											0.2738	17917	-7.432	1.071e-13	---	0.2746	18357	-5.468	4.558e-08	---	0.2743	16359	-6.25	4.093e-10	---	5	80652004	80652004	G	A	intronic	DHFR	.	.	.	Megaloblastic anemia due to dihydrofolate reductase deficiency, Autosomal recessive	5q14.1	rs73765839
intronic	DHFR	.	.	.	5:80652137:G:A	a	g	0.275	18210	-5.658	1.532e-08	---	0.2748	18119	-8.473	2.397e-17	---	0.2747	18059	-3.046	0.002318	---	0.2752	18119	-6.412	1.439e-10	---	0.2749	18044	-5.325	1.012e-07	---	0.2772	15252	-5.523	3.324e-08	--											0.2738	17917	-7.432	1.071e-13	---	0.2746	18357	-5.468	4.558e-08	---	0.2743	16359	-6.25	4.093e-10	---	5	80652137	80652137	G	A	intronic	DHFR	.	.	.	Megaloblastic anemia due to dihydrofolate reductase deficiency, Autosomal recessive	5q14.1	rs836818
intronic	DHFR	.	.	.	5:80652186:C:T	t	c	0.275	18210	-5.658	1.532e-08	---	0.2748	18119	-8.473	2.397e-17	---	0.2747	18059	-3.046	0.002318	---	0.2752	18119	-6.412	1.439e-10	---	0.2749	18044	-5.325	1.012e-07	---	0.2772	15252	-5.523	3.324e-08	--											0.2738	17917	-7.432	1.071e-13	---	0.2746	18357	-5.468	4.558e-08	---	0.2743	16359	-6.25	4.093e-10	---	5	80652186	80652186	C	T	intronic	DHFR	.	.	.	Megaloblastic anemia due to dihydrofolate reductase deficiency, Autosomal recessive	5q14.1	rs863215
intronic	DHFR	.	.	.	5:80652243:T:G	t	g	0.7251	18210	5.654	1.571e-08	+++	0.7252	18119	8.457	2.746e-17	+++	0.7253	18059	3.049	0.002295	+++	0.7248	18119	6.396	1.594e-10	+++	0.7251	18044	5.31	1.094e-07	+++	0.7228	15252	5.536	3.097e-08	++											0.7262	17917	7.429	1.094e-13	+++	0.7254	18357	5.464	4.646e-08	+++	0.7257	16359	6.245	4.247e-10	+++	5	80652243	80652243	T	G	intronic	DHFR	.	.	.	Megaloblastic anemia due to dihydrofolate reductase deficiency, Autosomal recessive	5q14.1	rs861373
intronic	DHFR	.	.	.	5:80652592:G:A	a	g	0.2749	18210	-5.66	1.513e-08	---	0.2747	18119	-8.476	2.337e-17	---	0.2746	18059	-3.064	0.002183	---	0.2751	18119	-6.4	1.551e-10	---	0.2748	18044	-5.327	9.987e-08	---	0.2771	15252	-5.519	3.405e-08	--											0.2737	17917	-7.436	1.041e-13	---	0.2745	18357	-5.472	4.439e-08	---	0.2742	16359	-6.251	4.072e-10	---	5	80652592	80652592	G	A	intronic	DHFR	.	.	.	Megaloblastic anemia due to dihydrofolate reductase deficiency, Autosomal recessive	5q14.1	rs1643643
intronic	DHFR	.	.	.	5:80652713:G:T	t	g	0.2749	18210	-5.667	1.456e-08	---	0.2748	18119	-8.479	2.265e-17	---	0.2746	18059	-3.052	0.002275	---	0.2752	18119	-6.405	1.503e-10	---	0.2748	18044	-5.331	9.748e-08	---	0.2772	15252	-5.523	3.328e-08	--											0.2737	17917	-7.44	1.005e-13	---	0.2746	18357	-5.478	4.307e-08	---	0.2743	16359	-6.257	3.92e-10	---	5	80652713	80652713	G	T	intronic	DHFR	.	.	.	Megaloblastic anemia due to dihydrofolate reductase deficiency, Autosomal recessive	5q14.1	rs1643644
intronic	DHFR	.	.	.	5:80652721:G:A	a	g	0.2753	18210	-5.522	3.353e-08	---	0.2752	18119	-8.43	3.444e-17	---	0.2751	18059	-3.055	0.002252	---	0.2756	18119	-6.392	1.639e-10	---	0.2753	18044	-5.297	1.177e-07	---	0.2777	15252	-5.58	2.406e-08	--											0.2742	17917	-7.293	3.029e-13	---	0.275	18357	-5.351	8.727e-08	---	0.2747	16359	-6.111	9.882e-10	---	5	80652721	80652721	G	A	intronic	DHFR	.	.	.	Megaloblastic anemia due to dihydrofolate reductase deficiency, Autosomal recessive	5q14.1	rs1643645
intronic	DHFR	.	.	.	5:80652822:C:T	t	c	0.2749	18210	-5.657	1.538e-08	---	0.2748	18119	-8.454	2.814e-17	---	0.2747	18059	-3.043	0.002341	---	0.2752	18119	-6.361	2.001e-10	---	0.2749	18044	-5.344	9.088e-08	---	0.2772	15252	-5.54	3.017e-08	--											0.2738	17917	-7.38	1.579e-13	---	0.2746	18357	-5.472	4.46e-08	---	0.2743	16359	-6.254	3.988e-10	---	5	80652822	80652822	C	T	intronic	DHFR	.	.	.	Megaloblastic anemia due to dihydrofolate reductase deficiency, Autosomal recessive	5q14.1	rs1643646
intronic	DHFR	.	.	.	5:80652835:A:T	a	t	0.7251	18210	5.655	1.56e-08	+++	0.7252	18119	8.468	2.505e-17	+++	0.7254	18059	3.054	0.002255	+++	0.7248	18119	6.371	1.879e-10	+++	0.7252	18044	5.341	9.265e-08	+++	0.7228	15252	5.524	3.316e-08	++											0.7263	17917	7.376	1.626e-13	+++	0.7254	18357	5.468	4.545e-08	+++	0.7257	16359	6.249	4.141e-10	+++	5	80652835	80652835	A	T	intronic	DHFR	.	.	.	Megaloblastic anemia due to dihydrofolate reductase deficiency, Autosomal recessive	5q14.1	rs1677670
intronic	DHFR	.	.	.	5:80653626:G:C	c	g	0.275	18210	-5.652	1.584e-08	---	0.2748	18119	-8.46	2.673e-17	---	0.2747	18059	-3.035	0.002405	---	0.2752	18119	-6.4	1.554e-10	---	0.2749	18044	-5.311	1.091e-07	---	0.2773	15252	-5.505	3.686e-08	--											0.2738	17917	-7.424	1.138e-13	---	0.2746	18357	-5.458	4.809e-08	---	0.2743	16359	-6.241	4.339e-10	---	5	80653626	80653626	G	C	intronic	DHFR	.	.	.	Megaloblastic anemia due to dihydrofolate reductase deficiency, Autosomal recessive	5q14.1	rs1677626
intronic	DHFR	.	.	.	5:80653756:C:A	a	c	0.2749	18210	-5.635	1.752e-08	---	0.2748	18119	-8.449	2.946e-17	---	0.2747	18059	-3.026	0.002476	---	0.2752	18119	-6.393	1.629e-10	---	0.2749	18044	-5.31	1.098e-07	---	0.2772	15252	-5.523	3.324e-08	--											0.2737	17917	-7.441	1.001e-13	---	0.2746	18357	-5.477	4.333e-08	---	0.2743	16359	-6.246	4.205e-10	---	5	80653756	80653756	C	A	intronic	DHFR	.	.	.	Megaloblastic anemia due to dihydrofolate reductase deficiency, Autosomal recessive	5q14.1	rs1478834
intronic	DHFR	.	.	.	5:80653781:C:T	t	c	0.275	18210	-5.658	1.532e-08	---	0.2748	18119	-8.473	2.397e-17	---	0.2747	18059	-3.046	0.002318	---	0.2752	18119	-6.412	1.439e-10	---	0.2749	18044	-5.325	1.012e-07	---	0.2772	15252	-5.523	3.324e-08	--											0.2738	17917	-7.432	1.071e-13	---	0.2746	18357	-5.468	4.558e-08	---	0.2743	16359	-6.25	4.093e-10	---	5	80653781	80653781	C	T	intronic	DHFR	.	.	.	Megaloblastic anemia due to dihydrofolate reductase deficiency, Autosomal recessive	5q14.1	rs1478835
UTR5	DHFR	NM_000791.4:c.-81_-82delinsC,NM_001290357.2:c.-81_-82delinsC,NM_001290354.2:c.-5096_-5097delinsC	.	.	5:80654570:GC:G	g	gc	0.2752	18210	-5.65	1.6e-08	---	0.275	18119	-8.463	2.601e-17	---	0.2749	18059	-3.065	0.002178	---	0.2754	18119	-6.388	1.681e-10	---	0.275	18044	-5.344	9.109e-08	---	0.2775	15252	-5.547	2.913e-08	--											0.274	17917	-7.424	1.138e-13	---	0.2748	18357	-5.452	4.979e-08	---	0.2745	16359	-6.237	4.473e-10	---	5	80654570	80654571	GC	G	UTR5	DHFR	NM_000791.4:c.-81_-82delinsC,NM_001290357.2:c.-81_-82delinsC,NM_001290354.2:c.-5096_-5097delinsC	.	.	Megaloblastic anemia due to dihydrofolate reductase deficiency, Autosomal recessive	5q14.1	rs151182735
UTR5	DHFR	NM_000791.4:c.-95G>A,NM_001290357.2:c.-95G>A,NM_001290354.2:c.-5110G>A	.	.	5:80654584:C:T	t	c	0.2753	18210	-5.656	1.553e-08	---	0.2752	18119	-8.494	2.003e-17	---	0.275	18059	-3.106	0.001894	---	0.2755	18119	-6.456	1.075e-10	---	0.2752	18044	-5.372	7.77e-08	---	0.2776	15252	-5.557	2.746e-08	--											0.2741	17917	-7.41	1.26e-13	---	0.2749	18357	-5.446	5.145e-08	---	0.2746	16359	-6.248	4.158e-10	---	5	80654584	80654584	C	T	UTR5	DHFR	NM_000791.4:c.-95G>A,NM_001290357.2:c.-95G>A,NM_001290354.2:c.-5110G>A	.	.	Megaloblastic anemia due to dihydrofolate reductase deficiency, Autosomal recessive	5q14.1	rs10168
UTR5	DHFR,MSH3	NM_000791.4:c.-189G>A,NM_001290357.2:c.-189G>A,NM_001290354.2:c.-5204G>A;NM_002439.5:c.-50C>T	.	.	5:80654678:C:T	t	c	0.2753	18210	-5.573	2.504e-08	---	0.2752	18119	-8.503	1.84e-17	---	0.275	18059	-3.012	0.002593	---	0.2755	18119	-6.347	2.196e-10	---	0.2752	18044	-5.267	1.386e-07	---	0.2776	15252	-5.53	3.197e-08	--											0.2741	17917	-7.35	1.987e-13	---	0.2749	18357	-5.397	6.763e-08	---	0.2747	16359	-6.157	7.391e-10	---	5	80654678	80654678	C	T	UTR5	DHFR,MSH3	NM_000791.4:c.-189G>A,NM_001290357.2:c.-189G>A,NM_001290354.2:c.-5204G>A;NM_002439.5:c.-50C>T	.	.	.	5q14.1	rs2250063
exonic	MSH3	.	synonymous SNV	MSH3:NM_002439.5:exon1:c.G21A:p.A7A	5:80654748:G:A	a	g	0.0072	18210	-5.872	4.311e-09	---	0.0073	18119	-4.154	3.264e-05	---						0.0072	18119	-3.123	0.001789	---																					0.0073	17917	-5.891	3.837e-09	---	0.0072	18357	-4.81	1.508e-06	---	0.0072	16359	-5.217	1.822e-07	---	5	80654748	80654748	G	A	exonic	MSH3	.	synonymous SNV	MSH3:NM_002439.5:exon1:c.G21A:p.A7A	Endometrial carcinoma, somatic;Familial adenomatous polyposis 4, Autosomal recessive	5q14.1	rs6151597
exonic	MSH3	.	nonsynonymous SNV	MSH3:NM_002439.5:exon1:c.A235G:p.I79V	5:80654962:A:G	a	g	0.2525	18210	8.674	4.171e-18	+++	0.2523	18119	11.543	7.998e-31	+++	0.2521	18059	7.277	3.424e-13	+++	0.2519	18119	7.546	4.472e-14	+++	0.2522	18044	7.692	1.453e-14	+++	0.2503	15252	6.897	5.303e-12	++	0.2527	18285	4.8	1.587e-06	++-	0.2525	18155	5.038	4.716e-07	+++	0.2532	17917	10.58	3.688e-26	+++	0.2526	18357	8.846	9.063e-19	+++	0.2536	16359	9.528	1.608e-21	+++	5	80654962	80654962	A	G	exonic	MSH3	.	nonsynonymous SNV	MSH3:NM_002439.5:exon1:c.A235G:p.I79V	Endometrial carcinoma, somatic;Familial adenomatous polyposis 4, Autosomal recessive	5q14.1	rs1650697
intronic	MSH3	.	.	.	5:80655040:G:T	t	g	0.1599	18210	-5.385	7.233e-08	---	0.1601	18119	-8.048	8.4e-16	---						0.1601	18119	-5.894	3.769e-09	---	0.1601	18044	-4.405	1.057e-05	---	0.1617	15252	-3.557	0.0003748	--											0.1593	17917	-7.159	8.143e-13	---	0.1597	18357	-5.563	2.649e-08	---	0.1595	16359	-5.747	9.081e-09	---	5	80655040	80655040	G	T	intronic	MSH3	.	.	.	Endometrial carcinoma, somatic;Familial adenomatous polyposis 4, Autosomal recessive	5q14.1	rs1677658
intronic	MSH3	.	.	.	5:80655461:T:A	a	t	0.2754	18210	-5.664	1.479e-08	---	0.2753	18119	-8.484	2.167e-17	---	0.2751	18059	-3.031	0.002436	---	0.2756	18119	-6.421	1.35e-10	---	0.2753	18044	-5.268	1.379e-07	---	0.2776	15252	-5.537	3.081e-08	--											0.2742	17917	-7.457	8.838e-14	---	0.275	18357	-5.489	4.05e-08	---	0.2748	16359	-6.296	3.059e-10	---	5	80655461	80655461	T	A	intronic	MSH3	.	.	.	Endometrial carcinoma, somatic;Familial adenomatous polyposis 4, Autosomal recessive	5q14.1	rs1650696
intronic	MSH3	.	.	.	5:80655563:A:G	a	g	0.7245	18210	5.642	1.681e-08	+++	0.7247	18119	8.509	1.753e-17	+++	0.7248	18059	3.052	0.002274	+++	0.7243	18119	6.436	1.229e-10	+++	0.7246	18044	5.261	1.429e-07	+++	0.7223	15252	5.552	2.824e-08	++											0.7257	17917	7.431	1.076e-13	+++	0.7249	18357	5.473	4.423e-08	+++	0.7251	16359	6.277	3.45e-10	+++	5	80655563	80655563	A	G	intronic	MSH3	.	.	.	Endometrial carcinoma, somatic;Familial adenomatous polyposis 4, Autosomal recessive	5q14.1	rs1650695
intronic	MSH3	.	.	.	5:80655672:T:C	t	c	0.7246	18210	5.673	1.402e-08	+++	0.7248	18119	8.497	1.945e-17	+++	0.7249	18059	3.041	0.002358	+++	0.7244	18119	6.433	1.253e-10	+++	0.7247	18044	5.281	1.288e-07	+++	0.7224	15252	5.554	2.785e-08	++											0.7258	17917	7.464	8.368e-14	+++	0.725	18357	5.498	3.842e-08	+++	0.7252	16359	6.305	2.891e-10	+++	5	80655672	80655672	T	C	intronic	MSH3	.	.	.	Endometrial carcinoma, somatic;Familial adenomatous polyposis 4, Autosomal recessive	5q14.1	rs1643641
intronic	MSH3	.	.	.	5:80655889:T:C	t	c	0.9926	18210	5.738	9.57e-09	+++	0.9926	18119	4.051	5.107e-05	+++						0.9927	18119	3.116	0.001833	+++																					0.9926	17917	5.736	9.699e-09	+++	0.9926	18357	4.656	3.231e-06	+++	0.9927	16359	5.026	5.013e-07	+++	5	80655889	80655889	T	C	intronic	MSH3	.	.	.	Endometrial carcinoma, somatic;Familial adenomatous polyposis 4, Autosomal recessive	5q14.1	rs6151600
intronic	MSH3	.	.	.	5:80656335:G:A	a	g	0.2754	18210	-5.664	1.479e-08	---	0.2753	18119	-8.484	2.167e-17	---	0.2751	18059	-3.031	0.002436	---	0.2756	18119	-6.421	1.35e-10	---	0.2753	18044	-5.268	1.379e-07	---	0.2776	15252	-5.537	3.081e-08	--											0.2742	17917	-7.457	8.838e-14	---	0.275	18357	-5.489	4.05e-08	---	0.2748	16359	-6.296	3.059e-10	---	5	80656335	80656335	G	A	intronic	MSH3	.	.	.	Endometrial carcinoma, somatic;Familial adenomatous polyposis 4, Autosomal recessive	5q14.1	rs1382539
intronic	MSH3	.	.	.	5:80656346:C:G	c	g	0.7246	18210	5.664	1.479e-08	+++	0.7247	18119	8.484	2.167e-17	+++	0.7249	18059	3.031	0.002436	+++	0.7244	18119	6.421	1.35e-10	+++	0.7247	18044	5.268	1.379e-07	+++	0.7224	15252	5.537	3.081e-08	++											0.7258	17917	7.457	8.838e-14	+++	0.725	18357	5.489	4.05e-08	+++	0.7252	16359	6.296	3.059e-10	+++	5	80656346	80656346	C	G	intronic	MSH3	.	.	.	Endometrial carcinoma, somatic;Familial adenomatous polyposis 4, Autosomal recessive	5q14.1	rs1382540
intronic	MSH3	.	.	.	5:80656571:T:C	t	c	0.7246	18210	5.664	1.479e-08	+++	0.7247	18119	8.484	2.167e-17	+++	0.7249	18059	3.031	0.002436	+++	0.7244	18119	6.421	1.35e-10	+++	0.7247	18044	5.268	1.379e-07	+++	0.7224	15252	5.537	3.081e-08	++											0.7258	17917	7.457	8.838e-14	+++	0.725	18357	5.489	4.05e-08	+++	0.7252	16359	6.296	3.059e-10	+++	5	80656571	80656571	T	C	intronic	MSH3	.	.	.	Endometrial carcinoma, somatic;Familial adenomatous polyposis 4, Autosomal recessive	5q14.1	rs1643639
intronic	MSH3	.	.	.	5:80656722:C:G	c	g	0.7246	18210	5.663	1.491e-08	+++	0.7248	18119	8.484	2.18e-17	+++	0.7249	18059	3.029	0.002456	+++	0.7244	18119	6.42	1.363e-10	+++	0.7247	18044	5.267	1.389e-07	+++	0.7224	15252	5.536	3.098e-08	++											0.7258	17917	7.456	8.9e-14	+++	0.725	18357	5.487	4.078e-08	+++	0.7252	16359	6.294	3.086e-10	+++	5	80656722	80656722	C	G	intronic	MSH3	.	.	.	Endometrial carcinoma, somatic;Familial adenomatous polyposis 4, Autosomal recessive	5q14.1	rs1677667
intronic	MSH3	.	.	.	5:80657008:C:T	t	c	0.2754	18210	-5.664	1.479e-08	---	0.2753	18119	-8.484	2.167e-17	---	0.2751	18059	-3.031	0.002436	---	0.2756	18119	-6.421	1.35e-10	---	0.2753	18044	-5.268	1.379e-07	---	0.2776	15252	-5.537	3.081e-08	--											0.2742	17917	-7.457	8.838e-14	---	0.275	18357	-5.489	4.05e-08	---	0.2748	16359	-6.296	3.059e-10	---	5	80657008	80657008	C	T	intronic	MSH3	.	.	.	Endometrial carcinoma, somatic;Familial adenomatous polyposis 4, Autosomal recessive	5q14.1	rs1650693
intronic	MSH3	.	.	.	5:80657574:C:T	t	c	0.2754	18210	-5.661	1.504e-08	---	0.2753	18119	-8.49	2.063e-17	---	0.2751	18059	-3.025	0.002489	---	0.2756	18119	-6.438	1.208e-10	---	0.2753	18044	-5.281	1.288e-07	---	0.2776	15252	-5.534	3.128e-08	--											0.2742	17917	-7.448	9.447e-14	---	0.275	18357	-5.484	4.167e-08	---	0.2748	16359	-6.291	3.162e-10	---	5	80657574	80657574	C	T	intronic	MSH3	.	.	.	Endometrial carcinoma, somatic;Familial adenomatous polyposis 4, Autosomal recessive	5q14.1	rs1650692
intronic	MSH3	.	.	.	5:80657651:GA:G	g	ga	0.2827	18210	-5.565	2.623e-08	---	0.2826	18119	-8.431	3.429e-17	---	0.2824	18059	-3.143	0.001673	---	0.2829	18119	-6.455	1.081e-10	---	0.2826	18044	-5.256	1.473e-07	---	0.2864	15252	-5.622	1.888e-08	--											0.2817	17917	-7.103	1.223e-12	---	0.2824	18357	-5.405	6.469e-08	---	0.2821	16359	-6.208	5.368e-10	---	5	80657651	80657652	GA	G	intronic	MSH3	.	.	.	Endometrial carcinoma, somatic;Familial adenomatous polyposis 4, Autosomal recessive	5q14.1	rs72386143
intronic	MSH3	.	.	.	5:80657665:T:C	t	c	0.7246	18210	5.661	1.503e-08	+++	0.7247	18119	8.494	2.001e-17	+++	0.7248	18059	3.045	0.002323	+++	0.7243	18119	6.433	1.247e-10	+++	0.7247	18044	5.278	1.307e-07	+++	0.7223	15252	5.545	2.933e-08	++											0.7257	17917	7.452	9.196e-14	+++	0.7249	18357	5.484	4.167e-08	+++	0.7252	16359	6.292	3.127e-10	+++	5	80657665	80657665	T	C	intronic	MSH3	.	.	.	Endometrial carcinoma, somatic;Familial adenomatous polyposis 4, Autosomal recessive	5q14.1	rs1382541
intronic	MSH3	.	.	.	5:80657762:T:C	t	c	0.723	18210	5.553	2.805e-08	+++	0.7231	18119	8.369	5.787e-17	+++	0.7232	18059	2.94	0.003279	+++	0.7227	18119	6.234	4.549e-10	+++	0.7231	18044	5.17	2.338e-07	+++	0.7207	15252	5.557	2.747e-08	++											0.7241	17917	7.354	1.92e-13	+++	0.7233	18357	5.377	7.555e-08	+++	0.7237	16359	6.215	5.129e-10	+++	5	80657762	80657762	T	C	intronic	MSH3	.	.	.	Endometrial carcinoma, somatic;Familial adenomatous polyposis 4, Autosomal recessive	5q14.1	rs1382542
intronic	MSH3	.	.	.	5:80657957:A:G	a	g	0.7246	18210	5.661	1.503e-08	+++	0.7247	18119	8.494	2.001e-17	+++	0.7248	18059	3.045	0.002323	+++	0.7243	18119	6.433	1.247e-10	+++	0.7247	18044	5.278	1.307e-07	+++	0.7223	15252	5.545	2.933e-08	++											0.7257	17917	7.452	9.196e-14	+++	0.7249	18357	5.484	4.167e-08	+++	0.7252	16359	6.292	3.127e-10	+++	5	80657957	80657957	A	G	intronic	MSH3	.	.	.	Endometrial carcinoma, somatic;Familial adenomatous polyposis 4, Autosomal recessive	5q14.1	rs1643655
intronic	MSH3	.	.	.	5:80657974:A:C	a	c	0.7245	18210	5.665	1.472e-08	+++	0.7246	18119	8.506	1.793e-17	+++	0.7248	18059	3.033	0.002424	+++	0.7243	18119	6.432	1.263e-10	+++	0.7246	18044	5.275	1.326e-07	+++	0.7222	15252	5.537	3.073e-08	++											0.7257	17917	7.452	9.191e-14	+++	0.7248	18357	5.485	4.144e-08	+++	0.7251	16359	6.299	3.004e-10	+++	5	80657974	80657974	A	C	intronic	MSH3	.	.	.	Endometrial carcinoma, somatic;Familial adenomatous polyposis 4, Autosomal recessive	5q14.1	rs2405880
intronic	MSH3	.	.	.	5:80658256:GC:G	g	gc	0.2754	18210	-5.661	1.503e-08	---	0.2753	18119	-8.494	2.001e-17	---	0.2752	18059	-3.045	0.002323	---	0.2757	18119	-6.433	1.247e-10	---	0.2753	18044	-5.278	1.307e-07	---	0.2777	15252	-5.545	2.933e-08	--											0.2743	17917	-7.452	9.196e-14	---	0.2751	18357	-5.484	4.167e-08	---	0.2748	16359	-6.292	3.127e-10	---	5	80658256	80658257	GC	G	intronic	MSH3	.	.	.	Endometrial carcinoma, somatic;Familial adenomatous polyposis 4, Autosomal recessive	5q14.1	rs35086803
intronic	MSH3	.	.	.	5:80658278:C:T	t	c	0.2754	18210	-5.661	1.503e-08	---	0.2753	18119	-8.494	2.001e-17	---	0.2752	18059	-3.045	0.002323	---	0.2757	18119	-6.433	1.247e-10	---	0.2753	18044	-5.278	1.307e-07	---	0.2777	15252	-5.545	2.933e-08	--											0.2743	17917	-7.452	9.196e-14	---	0.2751	18357	-5.484	4.167e-08	---	0.2748	16359	-6.292	3.127e-10	---	5	80658278	80658278	C	T	intronic	MSH3	.	.	.	Endometrial carcinoma, somatic;Familial adenomatous polyposis 4, Autosomal recessive	5q14.1	rs1643654
intronic	MSH3	.	.	.	5:80658279:A:G	a	g	0.7246	18210	5.655	1.554e-08	+++	0.7247	18119	8.489	2.087e-17	+++	0.7249	18059	3.058	0.002225	+++	0.7244	18119	6.43	1.275e-10	+++	0.7247	18044	5.27	1.365e-07	+++	0.7224	15252	5.543	2.978e-08	++											0.7258	17917	7.434	1.055e-13	+++	0.725	18357	5.483	4.193e-08	+++	0.7252	16359	6.289	3.189e-10	+++	5	80658279	80658279	A	G	intronic	MSH3	.	.	.	Endometrial carcinoma, somatic;Familial adenomatous polyposis 4, Autosomal recessive	5q14.1	rs1677676
intronic	MSH3	.	.	.	5:80658971:C:T	t	c	0.2754	18210	-5.664	1.483e-08	---	0.2753	18119	-8.487	2.127e-17	---	0.2752	18059	-3.015	0.002571	---	0.2756	18119	-6.391	1.651e-10	---	0.2753	18044	-5.297	1.178e-07	---	0.2777	15252	-5.56	2.702e-08	--											0.2743	17917	-7.47	8.018e-14	---	0.2751	18357	-5.525	3.294e-08	---	0.2748	16359	-6.33	2.445e-10	---	5	80658971	80658971	C	T	intronic	MSH3	.	.	.	Endometrial carcinoma, somatic;Familial adenomatous polyposis 4, Autosomal recessive	5q14.1	rs1643653
intronic	MSH3	.	.	.	5:80659216:A:G	a	g	0.7245	18210	5.663	1.484e-08	+++	0.7247	18119	8.459	2.686e-17	+++	0.7248	18059	3.064	0.002186	+++	0.7243	18119	6.415	1.409e-10	+++	0.7247	18044	5.295	1.187e-07	+++	0.7223	15252	5.593	2.233e-08	++											0.7258	17917	7.458	8.757e-14	+++	0.7249	18357	5.478	4.31e-08	+++	0.7252	16359	6.299	2.991e-10	+++	5	80659216	80659216	A	G	intronic	MSH3	.	.	.	Endometrial carcinoma, somatic;Familial adenomatous polyposis 4, Autosomal recessive	5q14.1	rs1677680
intronic	MSH3	.	.	.	5:80659260:G:A	a	g	0.2755	18210	-5.679	1.358e-08	---	0.2753	18119	-8.468	2.497e-17	---	0.2752	18059	-3.064	0.002184	---	0.2757	18119	-6.39	1.656e-10	---	0.2754	18044	-5.314	1.07e-07	---	0.2777	15252	-5.648	1.627e-08	--											0.2743	17917	-7.474	7.803e-14	---	0.2751	18357	-5.49	4.022e-08	---	0.2748	16359	-6.319	2.636e-10	---	5	80659260	80659260	G	A	intronic	MSH3	.	.	.	Endometrial carcinoma, somatic;Familial adenomatous polyposis 4, Autosomal recessive	5q14.1	rs1643652
intronic	MSH3	.	.	.	5:80659541:G:GT	g	gt	0.7247	18210	5.685	1.311e-08	+++	0.7248	18119	8.504	1.833e-17	+++	0.725	18059	3.077	0.002091	+++	0.7245	18119	6.403	1.522e-10	+++	0.7248	18044	5.324	1.017e-07	+++	0.7225	15252	5.62	1.906e-08	++											0.7259	17917	7.478	7.563e-14	+++	0.7251	18357	5.5	3.794e-08	+++	0.7254	16359	6.319	2.64e-10	+++	5	80659541	80659541	G	GT	intronic	MSH3	.	.	.	Endometrial carcinoma, somatic;Familial adenomatous polyposis 4, Autosomal recessive	5q14.1	rs34099716
intronic	MSH3	.	.	.	5:80660026:AT:A	a	at	0.2758	18210	-5.601	2.132e-08	---	0.2756	18119	-8.427	3.538e-17	---	0.2755	18059	-3.066	0.00217	---	0.276	18119	-6.338	2.329e-10	---	0.2757	18044	-5.281	1.284e-07	---	0.2779	15252	-5.63	1.804e-08	--											0.2746	17917	-7.412	1.249e-13	---	0.2755	18357	-5.476	4.338e-08	---	0.2751	16359	-6.194	5.855e-10	---	5	80660026	80660027	AT	A	intronic	MSH3	.	.	.	Endometrial carcinoma, somatic;Familial adenomatous polyposis 4, Autosomal recessive	5q14.1	rs35845351
intronic	MSH3	.	.	.	5:80660105:G:T	t	g	0.2785	18210	-6.764	1.346e-11	---	0.2784	18119	-9.154	5.493e-20	---	0.2782	18059	-3.459	0.0005428	---	0.2787	18119	-6.785	1.159e-11	---	0.2784	18044	-5.78	7.46e-09	---	0.2805	15252	-5.903	3.561e-09	--	0.278	18285	-2.689	0.007157	---						0.2773	17917	-8.53	1.461e-17	---	0.2781	18357	-6.475	9.466e-11	---	0.2776	16359	-7.102	1.234e-12	---	5	80660105	80660105	G	T	intronic	MSH3	.	.	.	Endometrial carcinoma, somatic;Familial adenomatous polyposis 4, Autosomal recessive	5q14.1	rs1643651
intronic	MSH3	.	.	.	5:80660172:T:G	t	g	0.8124	18210	5.955	2.609e-09	+++	0.8124	18119	8.427	3.541e-17	+++						0.8122	18119	6.064	1.324e-09	+++	0.8123	18044	5.26	1.439e-07	+++	0.8108	15252	3.941	8.098e-05	++											0.8129	17917	7.837	4.626e-15	+++	0.8127	18357	6.315	2.693e-10	+++	0.8128	16359	6.275	3.488e-10	+++	5	80660172	80660172	T	G	intronic	MSH3	.	.	.	Endometrial carcinoma, somatic;Familial adenomatous polyposis 4, Autosomal recessive	5q14.1	rs1650690
intronic	MSH3	.	.	.	5:80660180:T:G	t	g	0.7563	18210	5.573	2.504e-08	+++	0.7563	18119	8.422	3.704e-17	+++						0.7562	18119	5.081	3.755e-07	+++	0.7563	18044	5.171	2.33e-07	+++	0.7537	15252	3.332	0.0008626	++											0.7567	17917	7.601	2.939e-14	+++	0.7566	18357	6.089	1.133e-09	+++	0.757	16359	6.386	1.702e-10	+++	5	80660180	80660180	T	G	intronic	MSH3	.	.	.	Endometrial carcinoma, somatic;Familial adenomatous polyposis 4, Autosomal recessive	5q14.1	rs1650689
intronic	MSH3	.	.	.	5:80660310:G:A	a	g	0.2744	18210	-6.698	2.116e-11	---	0.2743	18119	-9.294	1.492e-20	---	0.2741	18059	-3.291	0.0009977	---	0.2746	18119	-6.886	5.731e-12	---	0.2743	18044	-5.39	7.047e-08	---	0.2762	15252	-5.515	3.481e-08	--	0.2739	18285	-2.896	0.003785	---						0.2732	17917	-8.496	1.957e-17	---	0.274	18357	-6.251	4.072e-10	---	0.2734	16359	-7.018	2.245e-12	---	5	80660310	80660310	G	A	intronic	MSH3	.	.	.	Endometrial carcinoma, somatic;Familial adenomatous polyposis 4, Autosomal recessive	5q14.1	rs1650688
intronic	MSH3	.	.	.	5:80660368:T:C	t	c	0.822	18210	6.308	2.834e-10	+++	0.8219	18119	9.012	2.022e-19	+++	0.8225	18059	2.843	0.004467	+++	0.8218	18119	6.302	2.943e-10	+++	0.822	18044	5.439	5.355e-08	+++	0.8206	15252	4.393	1.116e-05	++											0.8227	17917	8.186	2.702e-16	+++	0.8223	18357	6.5	8.056e-11	+++	0.8223	16359	6.534	6.422e-11	+++	5	80660368	80660368	T	C	intronic	MSH3	.	.	.	Endometrial carcinoma, somatic;Familial adenomatous polyposis 4, Autosomal recessive	5q14.1	rs1650687
intronic	MSH3	.	.	.	5:80660774:C:A	a	c	0.2799	18210	-6.512	7.433e-11	---	0.2798	18119	-9.178	4.386e-20	---	0.2796	18059	-3.304	0.0009527	---	0.2801	18119	-6.782	1.186e-11	---	0.2798	18044	-5.683	1.32e-08	---	0.2819	15252	-5.885	3.991e-09	--	0.2794	18285	-2.717	0.00658	---						0.2786	17917	-8.379	5.355e-17	---	0.2795	18357	-6.229	4.704e-10	---	0.2791	16359	-7.006	2.454e-12	---	5	80660774	80660774	C	A	intronic	MSH3	.	.	.	Endometrial carcinoma, somatic;Familial adenomatous polyposis 4, Autosomal recessive	5q14.1	rs1677682
intronic	MSH3	.	.	.	5:80660980:A:G	a	g	0.3137	18210	7.756	8.764e-15	+++	0.3136	18119	10.476	1.112e-25	+++	0.3135	18059	7.088	1.363e-12	+++	0.3131	18119	7.432	1.069e-13	+++	0.3134	18044	7.187	6.617e-13	+++	0.3125	15252	6.976	3.039e-12	++	0.314	18285	4.227	2.372e-05	+++	0.3138	18155	4.934	8.055e-07	+++	0.3147	17917	9.269	1.88e-20	+++	0.3139	18357	7.998	1.269e-15	+++	0.3149	16359	8.23	1.87e-16	+++	5	80660980	80660980	A	G	intronic	MSH3	.	.	.	Endometrial carcinoma, somatic;Familial adenomatous polyposis 4, Autosomal recessive	5q14.1	rs187253
intronic	MSH3	.	.	.	5:80661009:T:G	t	g	0.7199	18210	6.492	8.454e-11	+++	0.72	18119	9.168	4.833e-20	+++	0.7202	18059	3.34	0.0008375	+++	0.7197	18119	6.769	1.3e-11	+++	0.72	18044	5.664	1.48e-08	+++	0.7179	15252	5.915	3.31e-09	++	0.7204	18285	2.713	0.006662	+++						0.7212	17917	8.376	5.47e-17	+++	0.7203	18357	6.216	5.094e-10	+++	0.7208	16359	6.999	2.58e-12	+++	5	80661009	80661009	T	G	intronic	MSH3	.	.	.	Endometrial carcinoma, somatic;Familial adenomatous polyposis 4, Autosomal recessive	5q14.1	rs1677683
intronic	MSH3	.	.	.	5:80661280:G:A	a	g	0.28	18210	-6.473	9.618e-11	---	0.2799	18119	-9.171	4.677e-20	---	0.2797	18059	-3.296	0.0009793	---	0.2802	18119	-6.785	1.164e-11	---	0.2799	18044	-5.668	1.444e-08	---	0.282	15252	-5.886	3.955e-09	--	0.2795	18285	-2.698	0.006975	---						0.2788	17917	-8.358	6.369e-17	---	0.2796	18357	-6.2	5.642e-10	---	0.2792	16359	-6.981	2.93e-12	---	5	80661280	80661280	G	A	intronic	MSH3	.	.	.	Endometrial carcinoma, somatic;Familial adenomatous polyposis 4, Autosomal recessive	5q14.1	rs1677690
intronic	MSH3	.	.	.	5:80661294:T:C	t	c	0.7199	18210	6.482	9.068e-11	+++	0.72	18119	9.19	3.921e-20	+++	0.7202	18059	3.317	0.00091	+++	0.7197	18119	6.783	1.174e-11	+++	0.72	18044	5.662	1.497e-08	+++	0.7179	15252	5.901	3.62e-09	++	0.7204	18285	2.704	0.006847	+++						0.7212	17917	8.366	5.978e-17	+++	0.7204	18357	6.208	5.369e-10	+++	0.7208	16359	6.987	2.806e-12	+++	5	80661294	80661294	T	C	intronic	MSH3	.	.	.	Endometrial carcinoma, somatic;Familial adenomatous polyposis 4, Autosomal recessive	5q14.1	rs11950480
intronic	MSH3	.	.	.	5:80661298:G:A	a	g	0.2801	18210	-6.482	9.068e-11	---	0.28	18119	-9.19	3.921e-20	---	0.2798	18059	-3.317	0.00091	---	0.2803	18119	-6.783	1.174e-11	---	0.28	18044	-5.662	1.497e-08	---	0.2821	15252	-5.901	3.62e-09	--	0.2796	18285	-2.704	0.006847	---						0.2788	17917	-8.366	5.978e-17	---	0.2796	18357	-6.208	5.369e-10	---	0.2792	16359	-6.987	2.806e-12	---	5	80661298	80661298	G	A	intronic	MSH3	.	.	.	Endometrial carcinoma, somatic;Familial adenomatous polyposis 4, Autosomal recessive	5q14.1	rs1650685
intronic	MSH3	.	.	.	5:80661306:T:G	t	g	0.8361	18210	6.428	1.293e-10	+++	0.8359	18119	8.89	6.091e-19	+++						0.8359	18119	6.403	1.525e-10	+++	0.8359	18044	4.9	9.604e-07	+++	0.8346	15252	4.001	6.315e-05	++											0.8368	17917	8.329	8.148e-17	+++	0.8363	18357	6.513	7.355e-11	+++	0.8366	16359	6.658	2.77e-11	+++	5	80661306	80661306	T	G	intronic	MSH3	.	.	.	Endometrial carcinoma, somatic;Familial adenomatous polyposis 4, Autosomal recessive	5q14.1	rs1650684
intronic	MSH3	.	.	.	5:80661328:C:T	t	c	0.2801	18210	-6.482	9.068e-11	---	0.28	18119	-9.19	3.921e-20	---	0.2798	18059	-3.317	0.00091	---	0.2803	18119	-6.783	1.174e-11	---	0.28	18044	-5.662	1.497e-08	---	0.2821	15252	-5.901	3.62e-09	--	0.2796	18285	-2.704	0.006847	---						0.2788	17917	-8.366	5.978e-17	---	0.2796	18357	-6.208	5.369e-10	---	0.2792	16359	-6.987	2.806e-12	---	5	80661328	80661328	C	T	intronic	MSH3	.	.	.	Endometrial carcinoma, somatic;Familial adenomatous polyposis 4, Autosomal recessive	5q14.1	rs1650683
intronic	MSH3	.	.	.	5:80661571:CCT:C	cct	c	0.72	18210	6.488	8.704e-11	+++	0.7201	18119	9.202	3.51e-20	+++	0.7203	18059	3.326	0.0008798	+++	0.7198	18119	6.794	1.09e-11	+++	0.7201	18044	5.674	1.395e-08	+++	0.718	15252	5.917	3.277e-09	++	0.7205	18285	2.702	0.006892	+++						0.7212	17917	8.372	5.677e-17	+++	0.7204	18357	6.214	5.161e-10	+++	0.7208	16359	6.992	2.709e-12	+++	5	80661571	80661573	CCT	C	intronic	MSH3	.	.	.	Endometrial carcinoma, somatic;Familial adenomatous polyposis 4, Autosomal recessive	5q14.1	rs140784251
intronic	MSH3	.	.	.	5:80661664:A:C	a	c	0.7199	18210	6.479	9.233e-11	+++	0.72	18119	9.199	3.599e-20	+++	0.7202	18059	3.331	0.0008646	+++	0.7197	18119	6.795	1.08e-11	+++	0.72	18044	5.672	1.413e-08	+++	0.7179	15252	5.909	3.436e-09	++	0.7204	18285	2.708	0.006776	+++						0.7212	17917	8.36	6.248e-17	+++	0.7203	18357	6.203	5.543e-10	+++	0.7208	16359	6.984	2.874e-12	+++	5	80661664	80661664	A	C	intronic	MSH3	.	.	.	Endometrial carcinoma, somatic;Familial adenomatous polyposis 4, Autosomal recessive	5q14.1	rs1677698
intronic	MSH3	.	.	.	5:80661918:C:T	t	c	0.2801	18210	-6.482	9.068e-11	---	0.28	18119	-9.19	3.921e-20	---	0.2798	18059	-3.317	0.00091	---	0.2803	18119	-6.783	1.174e-11	---	0.28	18044	-5.662	1.497e-08	---	0.2821	15252	-5.901	3.62e-09	--	0.2796	18285	-2.704	0.006847	---						0.2788	17917	-8.366	5.978e-17	---	0.2796	18357	-6.208	5.369e-10	---	0.2792	16359	-6.987	2.806e-12	---	5	80661918	80661918	C	T	intronic	MSH3	.	.	.	Endometrial carcinoma, somatic;Familial adenomatous polyposis 4, Autosomal recessive	5q14.1	rs1677703
intronic	MSH3	.	.	.	5:80661943:AG:A	a	ag	0.2799	18210	-6.463	1.029e-10	---	0.2798	18119	-9.169	4.782e-20	---	0.2796	18059	-3.326	0.0008797	---	0.2801	18119	-6.783	1.176e-11	---	0.2798	18044	-5.644	1.657e-08	---	0.2819	15252	-5.926	3.11e-09	--	0.2794	18285	-2.714	0.006648	---						0.2787	17917	-8.349	6.909e-17	---	0.2795	18357	-6.2	5.629e-10	---	0.2791	16359	-6.972	3.116e-12	---	5	80661943	80661944	AG	A	intronic	MSH3	.	.	.	Endometrial carcinoma, somatic;Familial adenomatous polyposis 4, Autosomal recessive	5q14.1	rs34814946
intronic	MSH3	.	.	.	5:80662112:G:A	a	g	0.2801	18210	-6.482	9.068e-11	---	0.28	18119	-9.19	3.921e-20	---	0.2798	18059	-3.317	0.00091	---	0.2803	18119	-6.783	1.174e-11	---	0.28	18044	-5.662	1.497e-08	---	0.2821	15252	-5.901	3.62e-09	--	0.2796	18285	-2.704	0.006847	---						0.2788	17917	-8.366	5.978e-17	---	0.2796	18357	-6.208	5.369e-10	---	0.2792	16359	-6.987	2.806e-12	---	5	80662112	80662112	G	A	intronic	MSH3	.	.	.	Endometrial carcinoma, somatic;Familial adenomatous polyposis 4, Autosomal recessive	5q14.1	rs1650682
intronic	MSH3	.	.	.	5:80662220:C:T	t	c	0.2801	18210	-6.484	8.961e-11	---	0.28	18119	-9.203	3.496e-20	---	0.2798	18059	-3.313	0.0009215	---	0.2803	18119	-6.781	1.196e-11	---	0.28	18044	-5.656	1.547e-08	---	0.2821	15252	-5.888	3.91e-09	--	0.2796	18285	-2.711	0.006718	---						0.2788	17917	-8.37	5.74e-17	---	0.2797	18357	-6.213	5.198e-10	---	0.2792	16359	-6.993	2.693e-12	---	5	80662220	80662220	C	T	intronic	MSH3	.	.	.	Endometrial carcinoma, somatic;Familial adenomatous polyposis 4, Autosomal recessive	5q14.1	rs1677708
intronic	MSH3	.	.	.	5:80662439:A:C	a	c	0.7199	18210	6.482	9.068e-11	+++	0.72	18119	9.19	3.921e-20	+++	0.7202	18059	3.317	0.00091	+++	0.7197	18119	6.783	1.174e-11	+++	0.72	18044	5.662	1.497e-08	+++	0.7179	15252	5.901	3.62e-09	++	0.7204	18285	2.704	0.006847	+++						0.7212	17917	8.366	5.978e-17	+++	0.7204	18357	6.208	5.369e-10	+++	0.7208	16359	6.987	2.806e-12	+++	5	80662439	80662439	A	C	intronic	MSH3	.	.	.	Endometrial carcinoma, somatic;Familial adenomatous polyposis 4, Autosomal recessive	5q14.1	rs1650681
intronic	MSH3	.	.	.	5:80662517:G:A	a	g	0.2801	18210	-6.482	9.068e-11	---	0.28	18119	-9.19	3.921e-20	---	0.2798	18059	-3.317	0.00091	---	0.2803	18119	-6.783	1.174e-11	---	0.28	18044	-5.662	1.497e-08	---	0.2821	15252	-5.901	3.62e-09	--	0.2796	18285	-2.704	0.006847	---						0.2788	17917	-8.366	5.978e-17	---	0.2796	18357	-6.208	5.369e-10	---	0.2792	16359	-6.987	2.806e-12	---	5	80662517	80662517	G	A	intronic	MSH3	.	.	.	Endometrial carcinoma, somatic;Familial adenomatous polyposis 4, Autosomal recessive	5q14.1	rs56357417
intronic	MSH3	.	.	.	5:80662547:C:T	t	c	0.28	18210	-6.489	8.646e-11	---	0.2799	18119	-9.172	4.663e-20	---	0.2797	18059	-3.301	0.0009639	---	0.2802	18119	-6.769	1.293e-11	---	0.2799	18044	-5.651	1.597e-08	---	0.2821	15252	-5.901	3.62e-09	--	0.2795	18285	-2.698	0.006967	---						0.2788	17917	-8.367	5.886e-17	---	0.2796	18357	-6.205	5.461e-10	---	0.2792	16359	-6.986	2.826e-12	---	5	80662547	80662547	C	T	intronic	MSH3	.	.	.	Endometrial carcinoma, somatic;Familial adenomatous polyposis 4, Autosomal recessive	5q14.1	rs1650680
intronic	MSH3	.	.	.	5:80662615:T:G	t	g	0.7199	18210	6.482	9.068e-11	+++	0.72	18119	9.19	3.921e-20	+++	0.7202	18059	3.317	0.00091	+++	0.7197	18119	6.783	1.174e-11	+++	0.72	18044	5.662	1.497e-08	+++	0.7179	15252	5.901	3.62e-09	++	0.7204	18285	2.704	0.006847	+++						0.7212	17917	8.366	5.978e-17	+++	0.7204	18357	6.208	5.369e-10	+++	0.7208	16359	6.987	2.806e-12	+++	5	80662615	80662615	T	G	intronic	MSH3	.	.	.	Endometrial carcinoma, somatic;Familial adenomatous polyposis 4, Autosomal recessive	5q14.1	rs1650679
intronic	MSH3	.	.	.	5:80662776:G:A	a	g	0.2806	18210	-6.461	1.042e-10	---	0.2805	18119	-9.172	4.65e-20	---	0.2803	18059	-3.297	0.000977	---	0.2808	18119	-6.762	1.361e-11	---	0.2805	18044	-5.698	1.216e-08	---	0.2826	15252	-5.845	5.051e-09	--	0.2801	18285	-2.625	0.008674	---						0.2793	17917	-8.347	7.004e-17	---	0.2802	18357	-6.205	5.465e-10	---	0.2798	16359	-6.965	3.289e-12	---	5	80662776	80662776	G	A	intronic	MSH3	.	.	.	Endometrial carcinoma, somatic;Familial adenomatous polyposis 4, Autosomal recessive	5q14.1	rs1631572
intronic	MSH3	.	.	.	5:80662892:G:C	c	g	0.2801	18210	-6.482	9.068e-11	---	0.28	18119	-9.19	3.921e-20	---	0.2798	18059	-3.317	0.00091	---	0.2803	18119	-6.783	1.174e-11	---	0.28	18044	-5.662	1.497e-08	---	0.2821	15252	-5.901	3.62e-09	--	0.2796	18285	-2.704	0.006847	---						0.2788	17917	-8.366	5.978e-17	---	0.2796	18357	-6.208	5.369e-10	---	0.2792	16359	-6.987	2.806e-12	---	5	80662892	80662892	G	C	intronic	MSH3	.	.	.	Endometrial carcinoma, somatic;Familial adenomatous polyposis 4, Autosomal recessive	5q14.1	rs1650678
intronic	MSH3	.	.	.	5:80663284:A:T	a	t	0.72	18210	6.472	9.643e-11	+++	0.7201	18119	9.186	4.094e-20	+++	0.7203	18059	3.31	0.0009332	+++	0.7198	18119	6.778	1.221e-11	+++	0.7201	18044	5.657	1.543e-08	+++	0.718	15252	5.897	3.705e-09	++	0.7205	18285	2.702	0.006891	+++						0.7212	17917	8.359	6.332e-17	+++	0.7204	18357	6.198	5.704e-10	+++	0.7208	16359	6.976	3.029e-12	+++	5	80663284	80663284	A	T	intronic	MSH3	.	.	.	Endometrial carcinoma, somatic;Familial adenomatous polyposis 4, Autosomal recessive	5q14.1	rs1677623
intronic	MSH3	.	.	.	5:80663434:A:G	a	g	0.7199	18210	6.482	9.068e-11	+++	0.72	18119	9.19	3.921e-20	+++	0.7202	18059	3.317	0.00091	+++	0.7197	18119	6.783	1.174e-11	+++	0.72	18044	5.662	1.497e-08	+++	0.7179	15252	5.901	3.62e-09	++	0.7204	18285	2.704	0.006847	+++						0.7212	17917	8.366	5.978e-17	+++	0.7204	18357	6.208	5.369e-10	+++	0.7208	16359	6.987	2.806e-12	+++	5	80663434	80663434	A	G	intronic	MSH3	.	.	.	Endometrial carcinoma, somatic;Familial adenomatous polyposis 4, Autosomal recessive	5q14.1	rs1650677
intronic	MSH3	.	.	.	5:80663579:C:A	a	c	0.2801	18210	-6.484	8.955e-11	---	0.28	18119	-9.204	3.452e-20	---	0.2798	18059	-3.337	0.000846	---	0.2803	18119	-6.782	1.185e-11	---	0.28	18044	-5.662	1.492e-08	---	0.2821	15252	-5.915	3.326e-09	--	0.2796	18285	-2.712	0.006679	---						0.2788	17917	-8.366	5.959e-17	---	0.2797	18357	-6.208	5.351e-10	---	0.2792	16359	-6.988	2.796e-12	---	5	80663579	80663579	C	A	intronic	MSH3	.	.	.	Endometrial carcinoma, somatic;Familial adenomatous polyposis 4, Autosomal recessive	5q14.1	rs1650676
intronic	MSH3	.	.	.	5:80663705:G:A	a	g	0.2801	18210	-6.482	9.068e-11	---	0.28	18119	-9.19	3.921e-20	---	0.2798	18059	-3.317	0.00091	---	0.2803	18119	-6.783	1.174e-11	---	0.28	18044	-5.662	1.497e-08	---	0.2821	15252	-5.901	3.62e-09	--	0.2796	18285	-2.704	0.006847	---						0.2788	17917	-8.366	5.978e-17	---	0.2796	18357	-6.208	5.369e-10	---	0.2792	16359	-6.987	2.806e-12	---	5	80663705	80663705	G	A	intronic	MSH3	.	.	.	Endometrial carcinoma, somatic;Familial adenomatous polyposis 4, Autosomal recessive	5q14.1	rs1650675
intronic	MSH3	.	.	.	5:80663781:A:AT	a	at	0.7201	18210	6.429	1.282e-10	+++	0.7202	18119	9.204	3.455e-20	+++	0.7204	18059	3.358	0.0007851	+++	0.7199	18119	6.721	1.799e-11	+++	0.7202	18044	5.581	2.397e-08	+++	0.718	15252	5.868	4.417e-09	++	0.7206	18285	2.687	0.007213	+++						0.7213	17917	8.282	1.211e-16	+++	0.7205	18357	6.092	1.112e-09	+++	0.7209	16359	6.895	5.37e-12	+++	5	80663781	80663781	A	AT	intronic	MSH3	.	.	.	Endometrial carcinoma, somatic;Familial adenomatous polyposis 4, Autosomal recessive	5q14.1	rs35756839
intronic	MSH3	.	.	.	5:80663864:C:T	t	c	0.2803	18210	-6.466	1.005e-10	---	0.2801	18119	-9.202	3.523e-20	---	0.28	18059	-3.329	0.0008723	---	0.2805	18119	-6.778	1.222e-11	---	0.2801	18044	-5.655	1.559e-08	---	0.2823	15252	-5.908	3.466e-09	--	0.2798	18285	-2.721	0.006507	---						0.279	17917	-8.342	7.278e-17	---	0.2798	18357	-6.187	6.144e-10	---	0.2794	16359	-6.968	3.218e-12	---	5	80663864	80663864	C	T	intronic	MSH3	.	.	.	Endometrial carcinoma, somatic;Familial adenomatous polyposis 4, Autosomal recessive	5q14.1	rs1650674
intronic	MSH3	.	.	.	5:80663914:C:T	t	c	0.1639	18210	-6.428	1.293e-10	---	0.1641	18119	-8.89	6.091e-19	---						0.1641	18119	-6.403	1.525e-10	---	0.1641	18044	-4.9	9.604e-07	---	0.1654	15252	-4.001	6.315e-05	--											0.1632	17917	-8.329	8.148e-17	---	0.1637	18357	-6.513	7.355e-11	---	0.1634	16359	-6.658	2.77e-11	---	5	80663914	80663914	C	T	intronic	MSH3	.	.	.	Endometrial carcinoma, somatic;Familial adenomatous polyposis 4, Autosomal recessive	5q14.1	rs1650673
intronic	MSH3	.	.	.	5:80663915:T:G	t	g	0.7199	18210	6.482	9.068e-11	+++	0.72	18119	9.19	3.921e-20	+++	0.7202	18059	3.317	0.00091	+++	0.7197	18119	6.783	1.174e-11	+++	0.72	18044	5.662	1.497e-08	+++	0.7179	15252	5.901	3.62e-09	++	0.7204	18285	2.704	0.006847	+++						0.7212	17917	8.366	5.978e-17	+++	0.7204	18357	6.208	5.369e-10	+++	0.7208	16359	6.987	2.806e-12	+++	5	80663915	80663915	T	G	intronic	MSH3	.	.	.	Endometrial carcinoma, somatic;Familial adenomatous polyposis 4, Autosomal recessive	5q14.1	rs1650672
intronic	MSH3	.	.	.	5:80664449:C:T	t	c	0.2801	18210	-6.468	9.955e-11	---	0.28	18119	-9.209	3.284e-20	---	0.2798	18059	-3.325	0.0008837	---	0.2803	18119	-6.784	1.165e-11	---	0.28	18044	-5.661	1.505e-08	---	0.2821	15252	-5.9	3.637e-09	--	0.2796	18285	-2.713	0.006668	---						0.2789	17917	-8.36	6.294e-17	---	0.2797	18357	-6.194	5.861e-10	---	0.2793	16359	-6.974	3.082e-12	---	5	80664449	80664449	C	T	intronic	MSH3	.	.	.	Endometrial carcinoma, somatic;Familial adenomatous polyposis 4, Autosomal recessive	5q14.1	rs1650671
intronic	MSH3	.	.	.	5:80664482:TA:T	t	ta	0.2801	18210	-6.468	9.955e-11	---	0.28	18119	-9.209	3.284e-20	---	0.2798	18059	-3.325	0.0008837	---	0.2803	18119	-6.784	1.165e-11	---	0.28	18044	-5.661	1.505e-08	---	0.2821	15252	-5.9	3.637e-09	--	0.2796	18285	-2.713	0.006668	---						0.2789	17917	-8.36	6.294e-17	---	0.2797	18357	-6.194	5.861e-10	---	0.2793	16359	-6.974	3.082e-12	---	5	80664482	80664483	TA	T	intronic	MSH3	.	.	.	Endometrial carcinoma, somatic;Familial adenomatous polyposis 4, Autosomal recessive	5q14.1	rs6151605
intronic	MSH3	.	.	.	5:80664629:C:T	t	c	0.2801	18210	-6.468	9.955e-11	---	0.28	18119	-9.209	3.284e-20	---	0.2798	18059	-3.325	0.0008837	---	0.2803	18119	-6.784	1.165e-11	---	0.28	18044	-5.661	1.505e-08	---	0.2821	15252	-5.9	3.637e-09	--	0.2796	18285	-2.713	0.006668	---						0.2789	17917	-8.36	6.294e-17	---	0.2797	18357	-6.194	5.861e-10	---	0.2793	16359	-6.974	3.082e-12	---	5	80664629	80664629	C	T	intronic	MSH3	.	.	.	Endometrial carcinoma, somatic;Familial adenomatous polyposis 4, Autosomal recessive	5q14.1	rs1677625
intronic	MSH3	.	.	.	5:80665030:A:G	a	g	0.7199	18210	6.468	9.955e-11	+++	0.72	18119	9.209	3.284e-20	+++	0.7202	18059	3.325	0.0008837	+++	0.7197	18119	6.784	1.165e-11	+++	0.72	18044	5.661	1.505e-08	+++	0.7179	15252	5.9	3.637e-09	++	0.7204	18285	2.713	0.006668	+++						0.7211	17917	8.36	6.294e-17	+++	0.7203	18357	6.194	5.861e-10	+++	0.7207	16359	6.974	3.082e-12	+++	5	80665030	80665030	A	G	intronic	MSH3	.	.	.	Endometrial carcinoma, somatic;Familial adenomatous polyposis 4, Autosomal recessive	5q14.1	rs1650670
intronic	MSH3	.	.	.	5:80665136:G:A	a	g	0.2801	18210	-6.468	9.955e-11	---	0.28	18119	-9.209	3.284e-20	---	0.2798	18059	-3.325	0.0008837	---	0.2803	18119	-6.784	1.165e-11	---	0.28	18044	-5.661	1.505e-08	---	0.2821	15252	-5.9	3.637e-09	--	0.2796	18285	-2.713	0.006668	---						0.2789	17917	-8.36	6.294e-17	---	0.2797	18357	-6.194	5.861e-10	---	0.2793	16359	-6.974	3.082e-12	---	5	80665136	80665136	G	A	intronic	MSH3	.	.	.	Endometrial carcinoma, somatic;Familial adenomatous polyposis 4, Autosomal recessive	5q14.1	rs1382543
intronic	MSH3	.	.	.	5:80665422:G:A	a	g	0.2801	18210	-6.455	1.084e-10	---	0.28	18119	-9.21	3.262e-20	---	0.2798	18059	-3.331	0.000866	---	0.2803	18119	-6.778	1.217e-11	---	0.28	18044	-5.663	1.491e-08	---	0.2821	15252	-5.914	3.346e-09	--	0.2796	18285	-2.742	0.006098	---						0.2788	17917	-8.348	6.953e-17	---	0.2797	18357	-6.196	5.806e-10	---	0.2792	16359	-6.974	3.089e-12	---	5	80665422	80665422	G	A	intronic	MSH3	.	.	.	Endometrial carcinoma, somatic;Familial adenomatous polyposis 4, Autosomal recessive	5q14.1	rs1824837
intronic	MSH3	.	.	.	5:80665469:G:C	c	g	0.2801	18210	-6.468	9.955e-11	---	0.28	18119	-9.209	3.284e-20	---	0.2798	18059	-3.325	0.0008837	---	0.2803	18119	-6.784	1.165e-11	---	0.28	18044	-5.661	1.505e-08	---	0.2821	15252	-5.9	3.637e-09	--	0.2796	18285	-2.713	0.006668	---						0.2789	17917	-8.36	6.294e-17	---	0.2797	18357	-6.194	5.861e-10	---	0.2793	16359	-6.974	3.082e-12	---	5	80665469	80665469	G	C	intronic	MSH3	.	.	.	Endometrial carcinoma, somatic;Familial adenomatous polyposis 4, Autosomal recessive	5q14.1	rs6151612
intronic	MSH3	.	.	.	5:80665470:G:A	a	g	0.2801	18210	-6.468	9.955e-11	---	0.28	18119	-9.209	3.284e-20	---	0.2798	18059	-3.325	0.0008837	---	0.2803	18119	-6.784	1.165e-11	---	0.28	18044	-5.661	1.505e-08	---	0.2821	15252	-5.9	3.637e-09	--	0.2796	18285	-2.713	0.006668	---						0.2789	17917	-8.36	6.294e-17	---	0.2797	18357	-6.194	5.861e-10	---	0.2793	16359	-6.974	3.082e-12	---	5	80665470	80665470	G	A	intronic	MSH3	.	.	.	Endometrial carcinoma, somatic;Familial adenomatous polyposis 4, Autosomal recessive	5q14.1	rs6151613
intronic	MSH3	.	.	.	5:80665493:C:A	a	c	0.2801	18210	-6.468	9.955e-11	---	0.28	18119	-9.209	3.284e-20	---	0.2798	18059	-3.325	0.0008837	---	0.2803	18119	-6.784	1.165e-11	---	0.28	18044	-5.661	1.505e-08	---	0.2821	15252	-5.9	3.637e-09	--	0.2796	18285	-2.713	0.006668	---						0.2789	17917	-8.36	6.294e-17	---	0.2797	18357	-6.194	5.861e-10	---	0.2793	16359	-6.974	3.082e-12	---	5	80665493	80665493	C	A	intronic	MSH3	.	.	.	Endometrial carcinoma, somatic;Familial adenomatous polyposis 4, Autosomal recessive	5q14.1	rs1824838
intronic	MSH3	.	.	.	5:80665516:C:T	t	c	0.2801	18210	-6.439	1.203e-10	---	0.28	18119	-9.201	3.55e-20	---	0.2798	18059	-3.298	0.0009749	---	0.2803	18119	-6.751	1.473e-11	---	0.28	18044	-5.654	1.571e-08	---	0.2821	15252	-5.885	3.988e-09	--	0.2796	18285	-2.699	0.006946	---						0.2788	17917	-8.333	7.868e-17	---	0.2796	18357	-6.17	6.845e-10	---	0.2792	16359	-6.938	3.97e-12	---	5	80665516	80665516	C	T	intronic	MSH3	.	.	.	Endometrial carcinoma, somatic;Familial adenomatous polyposis 4, Autosomal recessive	5q14.1	rs6151614
intronic	MSH3	.	.	.	5:80665543:G:A	a	g	0.2801	18210	-6.468	9.955e-11	---	0.28	18119	-9.209	3.284e-20	---	0.2798	18059	-3.325	0.0008837	---	0.2803	18119	-6.784	1.165e-11	---	0.28	18044	-5.661	1.505e-08	---	0.2821	15252	-5.9	3.637e-09	--	0.2796	18285	-2.713	0.006668	---						0.2789	17917	-8.36	6.294e-17	---	0.2797	18357	-6.194	5.861e-10	---	0.2793	16359	-6.974	3.082e-12	---	5	80665543	80665543	G	A	intronic	MSH3	.	.	.	Endometrial carcinoma, somatic;Familial adenomatous polyposis 4, Autosomal recessive	5q14.1	rs1824839
intronic	MSH3	.	.	.	5:80665613:G:T	t	g	0.272	18210	-6.595	4.25e-11	---	0.272	18119	-9.043	1.523e-19	---	0.2719	18059	-3.222	0.001274	---	0.2723	18119	-6.849	7.44e-12	---	0.272	18044	-5.406	6.436e-08	---	0.2741	15252	-5.597	2.185e-08	--	0.2716	18285	-2.81	0.00495	---						0.2706	17917	-8.342	7.3e-17	---	0.2717	18357	-6.036	1.58e-09	---	0.2711	16359	-7.032	2.038e-12	---	5	80665613	80665613	G	T	intronic	MSH3	.	.	.	Endometrial carcinoma, somatic;Familial adenomatous polyposis 4, Autosomal recessive	5q14.1	rs6151615
intronic	MSH3	.	.	.	5:80665651:T:C	t	c	0.8361	18210	6.436	1.229e-10	+++	0.8359	18119	8.886	6.356e-19	+++						0.8359	18119	6.416	1.396e-10	+++	0.836	18044	4.894	9.902e-07	+++	0.8346	15252	3.996	6.444e-05	++											0.8368	17917	8.34	7.435e-17	+++	0.8364	18357	6.521	6.983e-11	+++	0.8366	16359	6.658	2.77e-11	+++	5	80665651	80665651	T	C	intronic	MSH3	.	.	.	Endometrial carcinoma, somatic;Familial adenomatous polyposis 4, Autosomal recessive	5q14.1	rs6151616
intronic	MSH3	.	.	.	5:80665854:A:C	a	c	0.7199	18210	6.468	9.955e-11	+++	0.72	18119	9.209	3.284e-20	+++	0.7202	18059	3.325	0.0008837	+++	0.7197	18119	6.784	1.165e-11	+++	0.72	18044	5.661	1.505e-08	+++	0.7179	15252	5.9	3.637e-09	++	0.7204	18285	2.713	0.006668	+++						0.7211	17917	8.36	6.294e-17	+++	0.7203	18357	6.194	5.861e-10	+++	0.7207	16359	6.974	3.082e-12	+++	5	80665854	80665854	A	C	intronic	MSH3	.	.	.	Endometrial carcinoma, somatic;Familial adenomatous polyposis 4, Autosomal recessive	5q14.1	rs6151618
intronic	MSH3	.	.	.	5:80665856:C:T	t	c	0.2801	18210	-6.468	9.955e-11	---	0.28	18119	-9.209	3.284e-20	---	0.2798	18059	-3.325	0.0008837	---	0.2803	18119	-6.784	1.165e-11	---	0.28	18044	-5.661	1.505e-08	---	0.2821	15252	-5.9	3.637e-09	--	0.2796	18285	-2.713	0.006668	---						0.2789	17917	-8.36	6.294e-17	---	0.2797	18357	-6.194	5.861e-10	---	0.2793	16359	-6.974	3.082e-12	---	5	80665856	80665856	C	T	intronic	MSH3	.	.	.	Endometrial carcinoma, somatic;Familial adenomatous polyposis 4, Autosomal recessive	5q14.1	rs6151619
intronic	MSH3	.	.	.	5:80665923:C:T	t	c	0.2807	18210	-6.402	1.537e-10	---	0.2806	18119	-9.208	3.325e-20	---	0.2804	18059	-3.245	0.001175	---	0.2808	18119	-6.806	1e-11	---	0.2805	18044	-5.726	1.031e-08	---	0.2826	15252	-5.883	4.018e-09	--	0.2802	18285	-2.767	0.005653	---						0.2794	17917	-8.311	9.46e-17	---	0.2802	18357	-6.141	8.176e-10	---	0.2798	16359	-6.916	4.63e-12	---	5	80665923	80665923	C	T	intronic	MSH3	.	.	.	Endometrial carcinoma, somatic;Familial adenomatous polyposis 4, Autosomal recessive	5q14.1	rs6151620
intronic	MSH3	.	.	.	5:80665962:C:A	a	c	0.2801	18210	-6.468	9.955e-11	---	0.28	18119	-9.209	3.284e-20	---	0.2798	18059	-3.325	0.0008837	---	0.2803	18119	-6.784	1.165e-11	---	0.28	18044	-5.661	1.505e-08	---	0.2821	15252	-5.9	3.637e-09	--	0.2796	18285	-2.713	0.006668	---						0.2789	17917	-8.36	6.294e-17	---	0.2797	18357	-6.194	5.861e-10	---	0.2793	16359	-6.974	3.082e-12	---	5	80665962	80665962	C	A	intronic	MSH3	.	.	.	Endometrial carcinoma, somatic;Familial adenomatous polyposis 4, Autosomal recessive	5q14.1	rs1677628
intronic	MSH3	.	.	.	5:80666022:C:G	c	g	0.7199	18210	6.456	1.079e-10	+++	0.72	18119	9.206	3.399e-20	+++	0.7202	18059	3.333	0.0008602	+++	0.7197	18119	6.777	1.23e-11	+++	0.72	18044	5.673	1.407e-08	+++	0.7179	15252	5.894	3.78e-09	++	0.7204	18285	2.711	0.006715	+++						0.7212	17917	8.349	6.888e-17	+++	0.7203	18357	6.183	6.279e-10	+++	0.7208	16359	6.962	3.36e-12	+++	5	80666022	80666022	C	G	intronic	MSH3	.	.	.	Endometrial carcinoma, somatic;Familial adenomatous polyposis 4, Autosomal recessive	5q14.1	rs1677629
intronic	MSH3	.	.	.	5:80666037:AT:A	a	at	0.2801	18210	-6.472	9.681e-11	---	0.28	18119	-9.197	3.677e-20	---	0.2798	18059	-3.31	0.0009331	---	0.2803	18119	-6.773	1.264e-11	---	0.28	18044	-5.652	1.584e-08	---	0.2821	15252	-5.896	3.726e-09	--	0.2796	18285	-2.708	0.006761	---						0.2788	17917	-8.364	6.049e-17	---	0.2796	18357	-6.196	5.78e-10	---	0.2792	16359	-6.976	3.034e-12	---	5	80666037	80666038	AT	A	intronic	MSH3	.	.	.	Endometrial carcinoma, somatic;Familial adenomatous polyposis 4, Autosomal recessive	5q14.1	rs6151622
intronic	MSH3	.	.	.	5:80666136:T:A	a	t	0.2801	18210	-6.477	9.387e-11	---	0.28	18119	-9.216	3.089e-20	---	0.2798	18059	-3.331	0.000866	---	0.2803	18119	-6.778	1.22e-11	---	0.28	18044	-5.668	1.446e-08	---	0.2821	15252	-5.9	3.643e-09	--	0.2796	18285	-2.705	0.00684	---						0.2788	17917	-8.368	5.862e-17	---	0.2796	18357	-6.204	5.499e-10	---	0.2792	16359	-6.981	2.937e-12	---	5	80666136	80666136	T	A	intronic	MSH3	.	.	.	Endometrial carcinoma, somatic;Familial adenomatous polyposis 4, Autosomal recessive	5q14.1	rs1650668
intronic	MSH3	.	.	.	5:80666349:T:G	t	g	0.7199	18210	6.468	9.955e-11	+++	0.72	18119	9.209	3.284e-20	+++	0.7202	18059	3.325	0.0008837	+++	0.7197	18119	6.784	1.165e-11	+++	0.72	18044	5.661	1.505e-08	+++	0.7179	15252	5.9	3.637e-09	++	0.7204	18285	2.713	0.006668	+++						0.7211	17917	8.36	6.294e-17	+++	0.7203	18357	6.194	5.861e-10	+++	0.7207	16359	6.974	3.082e-12	+++	5	80666349	80666349	T	G	intronic	MSH3	.	.	.	Endometrial carcinoma, somatic;Familial adenomatous polyposis 4, Autosomal recessive	5q14.1	rs1677635
intronic	MSH3	.	.	.	5:80666407:C:T	t	c	0.2801	18210	-6.468	9.955e-11	---	0.28	18119	-9.209	3.284e-20	---	0.2798	18059	-3.325	0.0008837	---	0.2803	18119	-6.784	1.165e-11	---	0.28	18044	-5.661	1.505e-08	---	0.2821	15252	-5.9	3.637e-09	--	0.2796	18285	-2.713	0.006668	---						0.2789	17917	-8.36	6.294e-17	---	0.2797	18357	-6.194	5.861e-10	---	0.2793	16359	-6.974	3.082e-12	---	5	80666407	80666407	C	T	intronic	MSH3	.	.	.	Endometrial carcinoma, somatic;Familial adenomatous polyposis 4, Autosomal recessive	5q14.1	rs1650667
intronic	MSH3	.	.	.	5:80666620:G:A	a	g	0.2801	18210	-6.463	1.024e-10	---	0.28	18119	-9.213	3.167e-20	---	0.2799	18059	-3.317	0.0009086	---	0.2803	18119	-6.792	1.107e-11	---	0.28	18044	-5.649	1.611e-08	---	0.2822	15252	-5.884	4.01e-09	--	0.2797	18285	-2.715	0.006625	---						0.2789	17917	-8.354	6.617e-17	---	0.2797	18357	-6.188	6.079e-10	---	0.2793	16359	-6.974	3.082e-12	---	5	80666620	80666620	G	A	intronic	MSH3	.	.	.	Endometrial carcinoma, somatic;Familial adenomatous polyposis 4, Autosomal recessive	5q14.1	rs1650666
intronic	MSH3	.	.	.	5:80666726:A:G	a	g	0.7199	18210	6.477	9.373e-11	+++	0.72	18119	9.211	3.225e-20	+++	0.7201	18059	3.332	0.0008621	+++	0.7197	18119	6.79	1.122e-11	+++	0.72	18044	5.647	1.631e-08	+++	0.7178	15252	5.905	3.527e-09	++	0.7203	18285	2.715	0.00663	+++						0.7211	17917	8.366	5.976e-17	+++	0.7203	18357	6.203	5.555e-10	+++	0.7207	16359	6.983	2.888e-12	+++	5	80666726	80666726	A	G	intronic	MSH3	.	.	.	Endometrial carcinoma, somatic;Familial adenomatous polyposis 4, Autosomal recessive	5q14.1	rs1677638
intronic	MSH3	.	.	.	5:80666729:G:A	a	g	0.2801	18210	-6.468	9.955e-11	---	0.28	18119	-9.209	3.284e-20	---	0.2798	18059	-3.325	0.0008837	---	0.2803	18119	-6.784	1.165e-11	---	0.28	18044	-5.661	1.505e-08	---	0.2821	15252	-5.9	3.637e-09	--	0.2796	18285	-2.713	0.006668	---						0.2789	17917	-8.36	6.294e-17	---	0.2797	18357	-6.194	5.861e-10	---	0.2793	16359	-6.974	3.082e-12	---	5	80666729	80666729	G	A	intronic	MSH3	.	.	.	Endometrial carcinoma, somatic;Familial adenomatous polyposis 4, Autosomal recessive	5q14.1	rs1677639
intronic	MSH3	.	.	.	5:80666759:C:T	t	c	0.2801	18210	-6.468	9.937e-11	---	0.28	18119	-9.21	3.269e-20	---	0.2799	18059	-3.329	0.0008726	---	0.2803	18119	-6.786	1.151e-11	---	0.28	18044	-5.663	1.487e-08	---	0.2822	15252	-5.902	3.595e-09	--	0.2797	18285	-2.713	0.006662	---						0.2789	17917	-8.36	6.29e-17	---	0.2797	18357	-6.195	5.837e-10	---	0.2793	16359	-6.974	3.071e-12	---	5	80666759	80666759	C	T	intronic	MSH3	.	.	.	Endometrial carcinoma, somatic;Familial adenomatous polyposis 4, Autosomal recessive	5q14.1	rs1650665
intronic	MSH3	.	.	.	5:80666857:C:T	t	c	0.2801	18210	-6.468	9.955e-11	---	0.28	18119	-9.209	3.284e-20	---	0.2798	18059	-3.325	0.0008837	---	0.2803	18119	-6.784	1.165e-11	---	0.28	18044	-5.661	1.505e-08	---	0.2821	15252	-5.9	3.637e-09	--	0.2796	18285	-2.713	0.006668	---						0.2789	17917	-8.36	6.294e-17	---	0.2797	18357	-6.194	5.861e-10	---	0.2793	16359	-6.974	3.082e-12	---	5	80666857	80666857	C	T	intronic	MSH3	.	.	.	Endometrial carcinoma, somatic;Familial adenomatous polyposis 4, Autosomal recessive	5q14.1	rs2897262
intronic	MSH3	.	.	.	5:80667045:T:A	a	t	0.2801	18210	-6.468	9.955e-11	---	0.28	18119	-9.209	3.284e-20	---	0.2798	18059	-3.325	0.0008837	---	0.2803	18119	-6.784	1.165e-11	---	0.28	18044	-5.661	1.505e-08	---	0.2821	15252	-5.9	3.637e-09	--	0.2796	18285	-2.713	0.006668	---						0.2789	17917	-8.36	6.294e-17	---	0.2797	18357	-6.194	5.861e-10	---	0.2793	16359	-6.974	3.082e-12	---	5	80667045	80667045	T	A	intronic	MSH3	.	.	.	Endometrial carcinoma, somatic;Familial adenomatous polyposis 4, Autosomal recessive	5q14.1	rs1677640
intronic	MSH3	.	.	.	5:80667100:A:T	a	t	0.7199	18210	6.468	9.955e-11	+++	0.72	18119	9.209	3.284e-20	+++	0.7202	18059	3.325	0.0008837	+++	0.7197	18119	6.784	1.165e-11	+++	0.72	18044	5.661	1.505e-08	+++	0.7179	15252	5.9	3.637e-09	++	0.7204	18285	2.713	0.006668	+++						0.7211	17917	8.36	6.294e-17	+++	0.7203	18357	6.194	5.861e-10	+++	0.7207	16359	6.974	3.082e-12	+++	5	80667100	80667100	A	T	intronic	MSH3	.	.	.	Endometrial carcinoma, somatic;Familial adenomatous polyposis 4, Autosomal recessive	5q14.1	rs1677641
intronic	MSH3	.	.	.	5:80667204:G:A	a	g	0.2801	18210	-6.476	9.392e-11	---	0.28	18119	-9.224	2.855e-20	---	0.2798	18059	-3.336	0.0008497	---	0.2803	18119	-6.795	1.081e-11	---	0.28	18044	-5.675	1.386e-08	---	0.2821	15252	-5.918	3.25e-09	--	0.2796	18285	-2.706	0.00681	---						0.2788	17917	-8.37	5.753e-17	---	0.2797	18357	-6.206	5.432e-10	---	0.2792	16359	-6.986	2.834e-12	---	5	80667204	80667204	G	A	intronic	MSH3	.	.	.	Endometrial carcinoma, somatic;Familial adenomatous polyposis 4, Autosomal recessive	5q14.1	rs1650664
intronic	MSH3	.	.	.	5:80667378:T:C	t	c	0.7199	18210	6.468	9.955e-11	+++	0.72	18119	9.209	3.284e-20	+++	0.7202	18059	3.325	0.0008837	+++	0.7197	18119	6.784	1.165e-11	+++	0.72	18044	5.661	1.505e-08	+++	0.7179	15252	5.9	3.637e-09	++	0.7204	18285	2.713	0.006668	+++						0.7211	17917	8.36	6.294e-17	+++	0.7203	18357	6.194	5.861e-10	+++	0.7207	16359	6.974	3.082e-12	+++	5	80667378	80667378	T	C	intronic	MSH3	.	.	.	Endometrial carcinoma, somatic;Familial adenomatous polyposis 4, Autosomal recessive	5q14.1	rs1650663
intronic	MSH3	.	.	.	5:80667468:A:C	a	c	0.7199	18210	6.468	9.955e-11	+++	0.72	18119	9.209	3.284e-20	+++	0.7202	18059	3.325	0.0008837	+++	0.7197	18119	6.784	1.165e-11	+++	0.72	18044	5.661	1.505e-08	+++	0.7179	15252	5.9	3.637e-09	++	0.7204	18285	2.713	0.006668	+++						0.7211	17917	8.36	6.294e-17	+++	0.7203	18357	6.194	5.861e-10	+++	0.7207	16359	6.974	3.082e-12	+++	5	80667468	80667468	A	C	intronic	MSH3	.	.	.	Endometrial carcinoma, somatic;Familial adenomatous polyposis 4, Autosomal recessive	5q14.1	rs1650662
intronic	MSH3	.	.	.	5:80667499:C:T	t	c	0.2801	18210	-6.468	9.955e-11	---	0.28	18119	-9.209	3.284e-20	---	0.2798	18059	-3.325	0.0008837	---	0.2803	18119	-6.784	1.165e-11	---	0.28	18044	-5.661	1.505e-08	---	0.2821	15252	-5.9	3.637e-09	--	0.2796	18285	-2.713	0.006668	---						0.2789	17917	-8.36	6.294e-17	---	0.2797	18357	-6.194	5.861e-10	---	0.2793	16359	-6.974	3.082e-12	---	5	80667499	80667499	C	T	intronic	MSH3	.	.	.	Endometrial carcinoma, somatic;Familial adenomatous polyposis 4, Autosomal recessive	5q14.1	rs1677642
intronic	MSH3	.	.	.	5:80667544:G:A	a	g	0.2801	18210	-6.468	9.955e-11	---	0.28	18119	-9.209	3.284e-20	---	0.2798	18059	-3.325	0.0008837	---	0.2803	18119	-6.784	1.165e-11	---	0.28	18044	-5.661	1.505e-08	---	0.2821	15252	-5.9	3.637e-09	--	0.2796	18285	-2.713	0.006668	---						0.2789	17917	-8.36	6.294e-17	---	0.2797	18357	-6.194	5.861e-10	---	0.2793	16359	-6.974	3.082e-12	---	5	80667544	80667544	G	A	intronic	MSH3	.	.	.	Endometrial carcinoma, somatic;Familial adenomatous polyposis 4, Autosomal recessive	5q14.1	rs1650661
intronic	MSH3	.	.	.	5:80667644:C:T	t	c	0.1642	18210	-6.414	1.418e-10	---	0.1644	18119	-8.885	6.405e-19	---						0.1644	18119	-6.426	1.306e-10	---	0.1643	18044	-4.931	8.186e-07	---	0.1657	15252	-4.017	5.882e-05	--											0.1635	17917	-8.322	8.654e-17	---	0.1639	18357	-6.498	8.149e-11	---	0.1637	16359	-6.642	3.086e-11	---	5	80667644	80667644	C	T	intronic	MSH3	.	.	.	Endometrial carcinoma, somatic;Familial adenomatous polyposis 4, Autosomal recessive	5q14.1	rs1650660
intronic	MSH3	.	.	.	5:80667718:A:G	a	g	0.7199	18210	6.467	1.001e-10	+++	0.72	18119	9.191	3.906e-20	+++	0.7202	18059	3.305	0.0009492	+++	0.7197	18119	6.766	1.326e-11	+++	0.72	18044	5.662	1.493e-08	+++	0.7179	15252	5.886	3.955e-09	++	0.7204	18285	2.706	0.006807	+++						0.7212	17917	8.354	6.59e-17	+++	0.7203	18357	6.196	5.805e-10	+++	0.7208	16359	6.971	3.147e-12	+++	5	80667718	80667718	A	G	intronic	MSH3	.	.	.	Endometrial carcinoma, somatic;Familial adenomatous polyposis 4, Autosomal recessive	5q14.1	rs1650659
intronic	MSH3	.	.	.	5:80667832:G:A	a	g	0.2801	18210	-6.468	9.955e-11	---	0.28	18119	-9.209	3.284e-20	---	0.2798	18059	-3.325	0.0008837	---	0.2803	18119	-6.784	1.165e-11	---	0.28	18044	-5.661	1.505e-08	---	0.2821	15252	-5.9	3.637e-09	--	0.2796	18285	-2.713	0.006668	---						0.2789	17917	-8.36	6.294e-17	---	0.2797	18357	-6.194	5.861e-10	---	0.2793	16359	-6.974	3.082e-12	---	5	80667832	80667832	G	A	intronic	MSH3	.	.	.	Endometrial carcinoma, somatic;Familial adenomatous polyposis 4, Autosomal recessive	5q14.1	rs1650658
intronic	MSH3	.	.	.	5:80668121:C:A	a	c	0.2801	18210	-6.468	9.955e-11	---	0.28	18119	-9.209	3.284e-20	---	0.2798	18059	-3.325	0.0008837	---	0.2803	18119	-6.784	1.165e-11	---	0.28	18044	-5.661	1.505e-08	---	0.2821	15252	-5.9	3.637e-09	--	0.2796	18285	-2.713	0.006668	---						0.2789	17917	-8.36	6.294e-17	---	0.2797	18357	-6.194	5.861e-10	---	0.2793	16359	-6.974	3.082e-12	---	5	80668121	80668121	C	A	intronic	MSH3	.	.	.	Endometrial carcinoma, somatic;Familial adenomatous polyposis 4, Autosomal recessive	5q14.1	rs1677643
intronic	MSH3	.	.	.	5:80668157:A:C	a	c	0.7199	18210	6.468	9.955e-11	+++	0.72	18119	9.209	3.284e-20	+++	0.7202	18059	3.325	0.0008837	+++	0.7197	18119	6.784	1.165e-11	+++	0.72	18044	5.661	1.505e-08	+++	0.7179	15252	5.9	3.637e-09	++	0.7204	18285	2.713	0.006668	+++						0.7211	17917	8.36	6.294e-17	+++	0.7203	18357	6.194	5.861e-10	+++	0.7207	16359	6.974	3.082e-12	+++	5	80668157	80668157	A	C	intronic	MSH3	.	.	.	Endometrial carcinoma, somatic;Familial adenomatous polyposis 4, Autosomal recessive	5q14.1	rs1677644
intronic	MSH3	.	.	.	5:80668430:G:A	a	g	0.2801	18210	-6.486	8.792e-11	---	0.28	18119	-9.223	2.884e-20	---	0.2798	18059	-3.319	0.0009045	---	0.2803	18119	-6.805	1.01e-11	---	0.28	18044	-5.681	1.342e-08	---	0.2821	15252	-5.91	3.423e-09	--	0.2796	18285	-2.706	0.006802	---						0.2788	17917	-8.375	5.513e-17	---	0.2796	18357	-6.21	5.303e-10	---	0.2792	16359	-6.988	2.791e-12	---	5	80668430	80668430	G	A	intronic	MSH3	.	.	.	Endometrial carcinoma, somatic;Familial adenomatous polyposis 4, Autosomal recessive	5q14.1	rs1650657
intronic	MSH3	.	.	.	5:80668600:T:C	t	c	0.7199	18210	6.454	1.088e-10	+++	0.72	18119	9.205	3.426e-20	+++	0.7201	18059	3.324	0.0008867	+++	0.7197	18119	6.778	1.217e-11	+++	0.72	18044	5.653	1.575e-08	+++	0.7178	15252	5.888	3.916e-09	++	0.7203	18285	2.681	0.007342	+++						0.7211	17917	8.344	7.165e-17	+++	0.7203	18357	6.182	6.345e-10	+++	0.7207	16359	6.962	3.366e-12	+++	5	80668600	80668600	T	C	intronic	MSH3	.	.	.	Endometrial carcinoma, somatic;Familial adenomatous polyposis 4, Autosomal recessive	5q14.1	rs1677645
intronic	MSH3	.	.	.	5:80668775:T:C	t	c	0.3102	18210	7.634	2.267e-14	+++	0.31	18119	10.575	3.902e-26	+++	0.31	18059	7.103	1.217e-12	+++	0.3096	18119	7.309	2.699e-13	+++	0.3099	18044	7.214	5.442e-13	+++	0.3092	15252	6.768	1.301e-11	++	0.3105	18285	4.413	1.02e-05	+++	0.3102	18155	4.987	6.129e-07	+++	0.3111	17917	9.171	4.665e-20	+++	0.3104	18357	7.815	5.506e-15	+++	0.3111	16359	8.191	2.584e-16	+++	5	80668775	80668775	T	C	intronic	MSH3	.	.	.	Endometrial carcinoma, somatic;Familial adenomatous polyposis 4, Autosomal recessive	5q14.1	rs1677646
intronic	MSH3	.	.	.	5:80668981:G:A	a	g	0.2801	18210	-6.468	9.955e-11	---	0.28	18119	-9.209	3.284e-20	---	0.2798	18059	-3.325	0.0008837	---	0.2803	18119	-6.784	1.165e-11	---	0.28	18044	-5.661	1.505e-08	---	0.2821	15252	-5.9	3.637e-09	--	0.2796	18285	-2.713	0.006668	---						0.2789	17917	-8.36	6.294e-17	---	0.2797	18357	-6.194	5.861e-10	---	0.2793	16359	-6.974	3.082e-12	---	5	80668981	80668981	G	A	intronic	MSH3	.	.	.	Endometrial carcinoma, somatic;Familial adenomatous polyposis 4, Autosomal recessive	5q14.1	rs1650656
intronic	MSH3	.	.	.	5:80668989:A:T	a	t	0.7199	18210	6.468	9.955e-11	+++	0.72	18119	9.209	3.284e-20	+++	0.7202	18059	3.325	0.0008837	+++	0.7197	18119	6.784	1.165e-11	+++	0.72	18044	5.661	1.505e-08	+++	0.7179	15252	5.9	3.637e-09	++	0.7204	18285	2.713	0.006668	+++						0.7211	17917	8.36	6.294e-17	+++	0.7203	18357	6.194	5.861e-10	+++	0.7207	16359	6.974	3.082e-12	+++	5	80668989	80668989	A	T	intronic	MSH3	.	.	.	Endometrial carcinoma, somatic;Familial adenomatous polyposis 4, Autosomal recessive	5q14.1	rs1650655
intronic	MSH3	.	.	.	5:80668997:C:T	t	c	0.2801	18210	-6.468	9.955e-11	---	0.28	18119	-9.209	3.284e-20	---	0.2798	18059	-3.325	0.0008837	---	0.2803	18119	-6.784	1.165e-11	---	0.28	18044	-5.661	1.505e-08	---	0.2821	15252	-5.9	3.637e-09	--	0.2796	18285	-2.713	0.006668	---						0.2789	17917	-8.36	6.294e-17	---	0.2797	18357	-6.194	5.861e-10	---	0.2793	16359	-6.974	3.082e-12	---	5	80668997	80668997	C	T	intronic	MSH3	.	.	.	Endometrial carcinoma, somatic;Familial adenomatous polyposis 4, Autosomal recessive	5q14.1	rs1677647
intronic	MSH3	.	.	.	5:80669201:G:A	a	g	0.2801	18210	-6.468	9.955e-11	---	0.28	18119	-9.209	3.284e-20	---	0.2798	18059	-3.325	0.0008837	---	0.2803	18119	-6.78	1.205e-11	---	0.28	18044	-5.661	1.505e-08	---	0.2822	15252	-5.894	3.771e-09	--	0.2797	18285	-2.72	0.00653	---						0.2789	17917	-8.375	5.502e-17	---	0.2797	18357	-6.195	5.824e-10	---	0.2793	16359	-6.977	3.016e-12	---	5	80669201	80669201	G	A	intronic	MSH3	.	.	.	Endometrial carcinoma, somatic;Familial adenomatous polyposis 4, Autosomal recessive	5q14.1	rs1650654
intronic	MSH3	.	.	.	5:80669272:C:G	c	g	0.7199	18210	6.468	9.955e-11	+++	0.72	18119	9.209	3.284e-20	+++	0.7202	18059	3.325	0.0008837	+++	0.7197	18119	6.784	1.165e-11	+++	0.72	18044	5.661	1.505e-08	+++	0.7179	15252	5.9	3.637e-09	++	0.7204	18285	2.713	0.006668	+++						0.7211	17917	8.36	6.294e-17	+++	0.7203	18357	6.194	5.861e-10	+++	0.7207	16359	6.974	3.082e-12	+++	5	80669272	80669272	C	G	intronic	MSH3	.	.	.	Endometrial carcinoma, somatic;Familial adenomatous polyposis 4, Autosomal recessive	5q14.1	rs1677648
intronic	MSH3	.	.	.	5:80669438:C:T	t	c	0.2801	18210	-6.468	9.955e-11	---	0.28	18119	-9.209	3.284e-20	---	0.2798	18059	-3.325	0.0008837	---	0.2803	18119	-6.784	1.165e-11	---	0.28	18044	-5.661	1.505e-08	---	0.2821	15252	-5.9	3.637e-09	--	0.2796	18285	-2.713	0.006668	---						0.2789	17917	-8.36	6.294e-17	---	0.2797	18357	-6.194	5.861e-10	---	0.2793	16359	-6.974	3.082e-12	---	5	80669438	80669438	C	T	intronic	MSH3	.	.	.	Endometrial carcinoma, somatic;Familial adenomatous polyposis 4, Autosomal recessive	5q14.1	rs1650653
intronic	MSH3	.	.	.	5:80669546:T:C	t	c	0.7199	18210	6.468	9.955e-11	+++	0.72	18119	9.209	3.284e-20	+++	0.7202	18059	3.325	0.0008837	+++	0.7197	18119	6.784	1.165e-11	+++	0.72	18044	5.661	1.505e-08	+++	0.7179	15252	5.9	3.637e-09	++	0.7204	18285	2.713	0.006668	+++						0.7211	17917	8.36	6.294e-17	+++	0.7203	18357	6.194	5.861e-10	+++	0.7207	16359	6.974	3.082e-12	+++	5	80669546	80669546	T	C	intronic	MSH3	.	.	.	Endometrial carcinoma, somatic;Familial adenomatous polyposis 4, Autosomal recessive	5q14.1	rs1650652
intronic	MSH3	.	.	.	5:80669761:T:G	t	g	0.7199	18210	6.468	9.955e-11	+++	0.72	18119	9.209	3.284e-20	+++	0.7202	18059	3.325	0.0008837	+++	0.7197	18119	6.784	1.165e-11	+++	0.72	18044	5.661	1.505e-08	+++	0.7179	15252	5.9	3.637e-09	++	0.7204	18285	2.713	0.006668	+++						0.7211	17917	8.36	6.294e-17	+++	0.7203	18357	6.194	5.861e-10	+++	0.7207	16359	6.974	3.082e-12	+++	5	80669761	80669761	T	G	intronic	MSH3	.	.	.	Endometrial carcinoma, somatic;Familial adenomatous polyposis 4, Autosomal recessive	5q14.1	rs1650651
intronic	MSH3	.	.	.	5:80669956:G:T	t	g	0.2801	18210	-6.468	9.955e-11	---	0.28	18119	-9.209	3.284e-20	---	0.2798	18059	-3.325	0.0008837	---	0.2803	18119	-6.784	1.165e-11	---	0.28	18044	-5.661	1.505e-08	---	0.2821	15252	-5.9	3.637e-09	--	0.2796	18285	-2.713	0.006668	---						0.2789	17917	-8.36	6.294e-17	---	0.2797	18357	-6.194	5.861e-10	---	0.2793	16359	-6.974	3.082e-12	---	5	80669956	80669956	G	T	intronic	MSH3	.	.	.	Endometrial carcinoma, somatic;Familial adenomatous polyposis 4, Autosomal recessive	5q14.1	rs1650650
intronic	MSH3	.	.	.	5:80670378:G:A	a	g	0.2801	18210	-6.468	9.955e-11	---	0.28	18119	-9.209	3.284e-20	---	0.2798	18059	-3.325	0.0008837	---	0.2803	18119	-6.784	1.165e-11	---	0.28	18044	-5.661	1.505e-08	---	0.2821	15252	-5.9	3.637e-09	--	0.2796	18285	-2.713	0.006668	---						0.2789	17917	-8.36	6.294e-17	---	0.2797	18357	-6.194	5.861e-10	---	0.2793	16359	-6.974	3.082e-12	---	5	80670378	80670378	G	A	intronic	MSH3	.	.	.	Endometrial carcinoma, somatic;Familial adenomatous polyposis 4, Autosomal recessive	5q14.1	rs1677649
intronic	MSH3	.	.	.	5:80670579:A:T	a	t	0.3065	18210	7.862	3.789e-15	+++	0.3063	18119	10.499	8.691e-26	+++	0.3063	18059	7.096	1.28e-12	+++	0.3059	18119	7.472	7.87e-14	+++	0.3062	18044	7.27	3.583e-13	+++	0.3055	15252	6.651	2.918e-11	++	0.3068	18285	4.331	1.483e-05	+++	0.3065	18155	5.138	2.773e-07	+++	0.3074	17917	9.308	1.299e-20	+++	0.3067	18357	7.912	2.531e-15	+++	0.3074	16359	8.393	4.752e-17	+++	5	80670579	80670579	A	T	intronic	MSH3	.	.	.	Endometrial carcinoma, somatic;Familial adenomatous polyposis 4, Autosomal recessive	5q14.1	rs1650649
intronic	MSH3	.	.	.	5:80670860:T:C	t	c	0.7199	18210	6.468	9.955e-11	+++	0.72	18119	9.209	3.284e-20	+++	0.7202	18059	3.325	0.0008837	+++	0.7197	18119	6.784	1.165e-11	+++	0.72	18044	5.661	1.505e-08	+++	0.7179	15252	5.9	3.637e-09	++	0.7204	18285	2.713	0.006668	+++						0.7211	17917	8.36	6.294e-17	+++	0.7203	18357	6.194	5.861e-10	+++	0.7207	16359	6.974	3.082e-12	+++	5	80670860	80670860	T	C	intronic	MSH3	.	.	.	Endometrial carcinoma, somatic;Familial adenomatous polyposis 4, Autosomal recessive	5q14.1	rs6151632
intronic	MSH3	.	.	.	5:80670947:G:C	c	g	0.2801	18210	-6.468	9.955e-11	---	0.28	18119	-9.209	3.284e-20	---	0.2798	18059	-3.325	0.0008837	---	0.2803	18119	-6.784	1.165e-11	---	0.28	18044	-5.661	1.505e-08	---	0.2821	15252	-5.9	3.637e-09	--	0.2796	18285	-2.713	0.006668	---						0.2789	17917	-8.36	6.294e-17	---	0.2797	18357	-6.194	5.861e-10	---	0.2793	16359	-6.974	3.082e-12	---	5	80670947	80670947	G	C	intronic	MSH3	.	.	.	Endometrial carcinoma, somatic;Familial adenomatous polyposis 4, Autosomal recessive	5q14.1	rs6151633
intronic	MSH3	.	.	.	5:80670966:T:A	a	t	0.6899	18210	-7.645	2.082e-14	---	0.69	18119	-10.603	2.893e-26	---	0.6901	18059	-7.128	1.019e-12	---	0.6905	18119	-7.367	1.746e-13	---	0.6902	18044	-7.284	3.229e-13	---	0.6909	15252	-6.791	1.112e-11	--	0.6896	18285	-4.429	9.453e-06	---	0.6898	18155	-5.016	5.28e-07	---	0.6889	17917	-9.177	4.429e-20	---	0.6897	18357	-7.82	5.284e-15	---	0.6889	16359	-8.213	2.152e-16	---	5	80670966	80670966	T	A	intronic	MSH3	.	.	.	Endometrial carcinoma, somatic;Familial adenomatous polyposis 4, Autosomal recessive	5q14.1	rs3776964
intronic	MSH3	.	.	.	5:80670978:C:T	t	c	0.164	18210	-6.412	1.434e-10	---	0.1642	18119	-8.891	6.037e-19	---						0.1642	18119	-6.368	1.91e-10	---	0.1641	18044	-4.885	1.036e-06	---	0.1655	15252	-3.936	8.282e-05	--											0.1633	17917	-8.31	9.547e-17	---	0.1637	18357	-6.494	8.361e-11	---	0.1634	16359	-6.647	2.986e-11	---	5	80670978	80670978	C	T	intronic	MSH3	.	.	.	Endometrial carcinoma, somatic;Familial adenomatous polyposis 4, Autosomal recessive	5q14.1	rs6151636
intronic	MSH3	.	.	.	5:80671345:T:C	t	c	0.72	18210	6.457	1.066e-10	+++	0.7202	18119	9.181	4.262e-20	+++	0.7203	18059	3.342	0.0008331	+++	0.7199	18119	6.733	1.665e-11	+++	0.7202	18044	5.603	2.102e-08	+++	0.718	15252	5.806	6.392e-09	++	0.7205	18285	2.668	0.007633	+++						0.7213	17917	8.377	5.426e-17	+++	0.7205	18357	6.21	5.283e-10	+++	0.7209	16359	6.977	3.006e-12	+++	5	80671345	80671345	T	C	intronic	MSH3	.	.	.	Endometrial carcinoma, somatic;Familial adenomatous polyposis 4, Autosomal recessive	5q14.1	rs1677650
intronic	MSH3	.	.	.	5:80671443:A:T	a	t	0.7262	18210	6.657	2.798e-11	+++	0.7263	18119	9.11	8.259e-20	+++	0.7265	18059	3.273	0.001065	+++	0.7261	18119	6.675	2.477e-11	+++	0.7263	18044	5.807	6.371e-09	+++	0.7243	15252	5.617	1.947e-08	++	0.7267	18285	2.656	0.0079	+++						0.7274	17917	8.464	2.595e-17	+++	0.7266	18357	6.481	9.084e-11	+++	0.7269	16359	7.169	7.572e-13	+++	5	80671443	80671443	A	T	intronic	MSH3	.	.	.	Endometrial carcinoma, somatic;Familial adenomatous polyposis 4, Autosomal recessive	5q14.1	rs1628627
intronic	MSH3	.	.	.	5:80671799:T:C	t	c	0.7308	18210	6.608	3.908e-11	+++	0.7308	18119	9.078	1.101e-19	+++	0.7309	18059	3.191	0.001415	+++	0.7306	18119	6.832	8.349e-12	+++	0.7308	18044	5.339	9.343e-08	+++	0.7287	15252	5.575	2.478e-08	++	0.7312	18285	2.921	0.003485	+++						0.7321	17917	8.357	6.422e-17	+++	0.7311	18357	6.056	1.393e-09	+++	0.7317	16359	7.046	1.847e-12	+++	5	80671799	80671799	T	C	intronic	MSH3	.	.	.	Endometrial carcinoma, somatic;Familial adenomatous polyposis 4, Autosomal recessive	5q14.1	rs1346464
intronic	MSH3	.	.	.	5:80671833:C:T	t	c	0.2694	18210	-6.617	3.665e-11	---	0.2693	18119	-9.057	1.342e-19	---	0.2692	18059	-3.162	0.001568	---	0.2696	18119	-6.823	8.932e-12	---	0.2693	18044	-5.327	9.992e-08	---	0.2714	15252	-5.55	2.857e-08	--	0.2689	18285	-2.933	0.003361	---						0.268	17917	-8.359	6.308e-17	---	0.269	18357	-6.101	1.053e-09	---	0.2684	16359	-7.053	1.746e-12	---	5	80671833	80671833	C	T	intronic	MSH3	.	.	.	Endometrial carcinoma, somatic;Familial adenomatous polyposis 4, Autosomal recessive	5q14.1	rs1346463
intronic	MSH3	.	.	.	5:80672135:G:C	c	g	0.2692	18210	-6.618	3.652e-11	---	0.2692	18119	-9.071	1.175e-19	---	0.2691	18059	-3.179	0.001476	---	0.2694	18119	-6.823	8.886e-12	---	0.2691	18044	-5.33	9.816e-08	---	0.2713	15252	-5.567	2.59e-08	--	0.2688	18285	-2.918	0.003525	---						0.2679	17917	-8.369	5.815e-17	---	0.2688	18357	-6.067	1.303e-09	---	0.2683	16359	-7.056	1.713e-12	---	5	80672135	80672135	G	C	intronic	MSH3	.	.	.	Endometrial carcinoma, somatic;Familial adenomatous polyposis 4, Autosomal recessive	5q14.1	rs1677652
intronic	MSH3	.	.	.	5:80672439:T:A	a	t	0.2692	18210	-6.618	3.652e-11	---	0.2692	18119	-9.071	1.175e-19	---	0.2691	18059	-3.179	0.001476	---	0.2694	18119	-6.823	8.886e-12	---	0.2691	18044	-5.33	9.816e-08	---	0.2713	15252	-5.567	2.59e-08	--	0.2688	18285	-2.918	0.003525	---						0.2679	17917	-8.369	5.815e-17	---	0.2688	18357	-6.067	1.303e-09	---	0.2683	16359	-7.056	1.713e-12	---	5	80672439	80672439	T	A	intronic	MSH3	.	.	.	Endometrial carcinoma, somatic;Familial adenomatous polyposis 4, Autosomal recessive	5q14.1	rs1650648
intronic	MSH3	.	.	.	5:80672452:A:G	a	g	0.7308	18210	6.618	3.652e-11	+++	0.7308	18119	9.071	1.175e-19	+++	0.7309	18059	3.179	0.001476	+++	0.7306	18119	6.823	8.886e-12	+++	0.7309	18044	5.33	9.816e-08	+++	0.7287	15252	5.567	2.59e-08	++	0.7312	18285	2.918	0.003525	+++						0.7321	17917	8.369	5.815e-17	+++	0.7312	18357	6.067	1.303e-09	+++	0.7317	16359	7.056	1.713e-12	+++	5	80672452	80672452	A	G	intronic	MSH3	.	.	.	Endometrial carcinoma, somatic;Familial adenomatous polyposis 4, Autosomal recessive	5q14.1	rs1677653
intronic	MSH3	.	.	.	5:80672511:G:A	a	g	0.2692	18210	-6.618	3.652e-11	---	0.2692	18119	-9.071	1.175e-19	---	0.2691	18059	-3.179	0.001476	---	0.2694	18119	-6.823	8.886e-12	---	0.2691	18044	-5.33	9.816e-08	---	0.2713	15252	-5.567	2.59e-08	--	0.2688	18285	-2.918	0.003525	---						0.2679	17917	-8.369	5.815e-17	---	0.2688	18357	-6.067	1.303e-09	---	0.2683	16359	-7.056	1.713e-12	---	5	80672511	80672511	G	A	intronic	MSH3	.	.	.	Endometrial carcinoma, somatic;Familial adenomatous polyposis 4, Autosomal recessive	5q14.1	rs1677654
intronic	MSH3	.	.	.	5:80672677:C:T	t	c	0.2689	18210	-6.701	2.066e-11	---	0.2689	18119	-9.078	1.103e-19	---	0.2688	18059	-3.27	0.001075	---	0.2691	18119	-6.823	8.933e-12	---	0.2688	18044	-5.414	6.146e-08	---	0.2709	15252	-5.638	1.718e-08	--	0.2685	18285	-2.993	0.002759	---						0.2676	17917	-8.361	6.199e-17	---	0.2685	18357	-6.038	1.564e-09	---	0.268	16359	-7.036	1.975e-12	---	5	80672677	80672677	C	T	intronic	MSH3	.	.	.	Endometrial carcinoma, somatic;Familial adenomatous polyposis 4, Autosomal recessive	5q14.1	rs1677655
intronic	MSH3	.	.	.	5:80674604:C:A	a	c	0.6928	18210	-7.883	3.201e-15	---	0.693	18119	-10.562	4.474e-26	---	0.6931	18059	-7.217	5.301e-13	---	0.6934	18119	-7.482	7.335e-14	---	0.6931	18044	-7.275	3.457e-13	---	0.6937	15252	-6.712	1.923e-11	--	0.6925	18285	-4.341	1.418e-05	---	0.6928	18155	-5.114	3.155e-07	---	0.6919	17917	-9.335	1.012e-20	---	0.6927	18357	-7.976	1.509e-15	---	0.692	16359	-8.407	4.203e-17	---	5	80674604	80674604	C	A	intronic	MSH3	.	.	.	Endometrial carcinoma, somatic;Familial adenomatous polyposis 4, Autosomal recessive	5q14.1	rs1650647
intronic	MSH3	.	.	.	5:80675475:G:A	a	g	0.0545	18210	3.024	0.002497	+++	0.0542	18119	5.976	2.283e-09	+++	0.0545	18059	2.832	0.00462	+-+	0.0543	18119	3.187	0.001438	+++	0.0546	18044	3.665	0.0002471	+++																0.055	17917	4.38	1.189e-05	+++	0.0546	18357	3.044	0.002334	+++	0.0547	16359	3.71	0.0002072	+++	5	80675475	80675475	G	A	intronic	MSH3	.	.	.	Endometrial carcinoma, somatic;Familial adenomatous polyposis 4, Autosomal recessive	5q14.1	rs6151650
intronic	MSH3	.	.	.	5:80675694:C:T	t	c	0.2689	18210	-6.678	2.419e-11	---	0.2689	18119	-9.128	7e-20	---	0.2688	18059	-3.189	0.001427	---	0.2691	18119	-6.834	8.278e-12	---	0.2689	18044	-5.311	1.092e-07	---	0.2709	15252	-5.613	1.984e-08	--	0.2685	18285	-2.872	0.00408	---						0.2676	17917	-8.395	4.657e-17	---	0.2686	18357	-6.092	1.118e-09	---	0.268	16359	-7.06	1.665e-12	---	5	80675694	80675694	C	T	intronic	MSH3	.	.	.	Endometrial carcinoma, somatic;Familial adenomatous polyposis 4, Autosomal recessive	5q14.1	rs836813
intronic	MSH3	.	.	.	5:80675991:G:A	a	g	0.3303	18210	-6.315	2.697e-10	---	0.3302	18119	-7.96	1.726e-15	---	0.3303	18059	-3.084	0.002039	---	0.3307	18119	-5.978	2.265e-09	---	0.3302	18044	-4.309	1.638e-05	---	0.3315	15252	-5.627	1.83e-08	--											0.329	17917	-7.641	2.16e-14	---	0.3299	18357	-5.535	3.116e-08	---	0.3297	16359	-6.514	7.298e-11	---	5	80675991	80675991	G	A	intronic	MSH3	.	.	.	Endometrial carcinoma, somatic;Familial adenomatous polyposis 4, Autosomal recessive	5q14.1	rs836812
intronic	MSH3	.	.	.	5:80676063:C:T	t	c	0.3303	18210	-6.315	2.697e-10	---	0.3302	18119	-7.96	1.726e-15	---	0.3303	18059	-3.084	0.002039	---	0.3307	18119	-5.978	2.265e-09	---	0.3302	18044	-4.309	1.638e-05	---	0.3315	15252	-5.627	1.83e-08	--											0.329	17917	-7.641	2.16e-14	---	0.3299	18357	-5.535	3.116e-08	---	0.3297	16359	-6.514	7.298e-11	---	5	80676063	80676063	C	T	intronic	MSH3	.	.	.	Endometrial carcinoma, somatic;Familial adenomatous polyposis 4, Autosomal recessive	5q14.1	rs836811
intronic	MSH3	.	.	.	5:80676393:G:C	c	g	0.2691	18210	-6.65	2.926e-11	---	0.269	18119	-9.073	1.161e-19	---	0.269	18059	-3.175	0.001499	---	0.2693	18119	-6.8	1.046e-11	---	0.269	18044	-5.286	1.251e-07	---	0.2711	15252	-5.581	2.385e-08	--	0.2686	18285	-2.871	0.004095	---						0.2677	17917	-8.397	4.592e-17	---	0.2687	18357	-6.076	1.235e-09	---	0.2681	16359	-7.049	1.798e-12	---	5	80676393	80676393	G	C	intronic	MSH3	.	.	.	Endometrial carcinoma, somatic;Familial adenomatous polyposis 4, Autosomal recessive	5q14.1	rs836810
intronic	MSH3	.	.	.	5:80676941:C:T	t	c	0.2691	18210	-6.653	2.865e-11	---	0.269	18119	-9.089	1.003e-19	---	0.269	18059	-3.186	0.00144	---	0.2693	18119	-6.814	9.504e-12	---	0.269	18044	-5.28	1.29e-07	---	0.2711	15252	-5.59	2.273e-08	--	0.2686	18285	-2.875	0.004044	---						0.2677	17917	-8.4	4.448e-17	---	0.2687	18357	-6.082	1.188e-09	---	0.2681	16359	-7.056	1.715e-12	---	5	80676941	80676941	C	T	intronic	MSH3	.	.	.	Endometrial carcinoma, somatic;Familial adenomatous polyposis 4, Autosomal recessive	5q14.1	rs836809
intronic	MSH3	.	.	.	5:80678751:G:A	a	g	0.2691	18210	-6.637	3.204e-11	---	0.2691	18119	-9.077	1.118e-19	---	0.269	18059	-3.161	0.001573	---	0.2693	18119	-6.79	1.123e-11	---	0.2691	18044	-5.27	1.363e-07	---	0.2711	15252	-5.552	2.831e-08	--	0.2687	18285	-2.877	0.004012	---						0.2678	17917	-8.394	4.694e-17	---	0.2688	18357	-6.093	1.108e-09	---	0.2682	16359	-7.053	1.746e-12	---	5	80678751	80678751	G	A	intronic	MSH3	.	.	.	Endometrial carcinoma, somatic;Familial adenomatous polyposis 4, Autosomal recessive	5q14.1	rs836808
intronic	MSH3	.	.	.	5:80679164:T:C	t	c	0.7309	18210	6.641	3.113e-11	+++	0.7309	18119	9.072	1.165e-19	+++	0.731	18059	3.173	0.00151	+++	0.7307	18119	6.8	1.049e-11	+++	0.7309	18044	5.265	1.401e-07	+++	0.7289	15252	5.57	2.551e-08	++	0.7313	18285	2.875	0.004036	+++						0.7322	17917	8.388	4.949e-17	+++	0.7313	18357	6.084	1.173e-09	+++	0.7319	16359	7.043	1.878e-12	+++	5	80679164	80679164	T	C	intronic	MSH3	.	.	.	Endometrial carcinoma, somatic;Familial adenomatous polyposis 4, Autosomal recessive	5q14.1	rs836806
intronic	MSH3	.	.	.	5:80679672:G:A	a	g	0.6929	18210	-7.887	3.106e-15	---	0.6931	18119	-10.557	4.715e-26	---	0.6932	18059	-7.229	4.868e-13	---	0.6935	18119	-7.471	7.975e-14	---	0.6932	18044	-7.256	3.984e-13	---	0.6937	15252	-6.687	2.281e-11	--	0.6926	18285	-4.316	1.585e-05	---	0.6929	18155	-5.111	3.199e-07	---	0.692	17917	-9.306	1.322e-20	---	0.6927	18357	-7.963	1.673e-15	---	0.692	16359	-8.391	4.821e-17	---	5	80679672	80679672	G	A	intronic	MSH3	.	.	.	Endometrial carcinoma, somatic;Familial adenomatous polyposis 4, Autosomal recessive	5q14.1	rs836805
intronic	MSH3	.	.	.	5:80680162:A:G	a	g	0.7306	18210	6.601	4.085e-11	+++	0.7307	18119	9.063	1.272e-19	+++	0.7308	18059	3.169	0.001527	+++	0.7304	18119	6.794	1.091e-11	+++	0.7307	18044	5.297	1.175e-07	+++	0.7286	15252	5.564	2.642e-08	++	0.7311	18285	2.922	0.00348	+++						0.732	17917	8.348	6.947e-17	+++	0.731	18357	6.043	1.512e-09	+++	0.7316	16359	7	2.569e-12	+++	5	80680162	80680162	A	G	intronic	MSH3	.	.	.	Endometrial carcinoma, somatic;Familial adenomatous polyposis 4, Autosomal recessive	5q14.1	rs857016
intronic	MSH3	.	.	.	5:80680503:G:A	a	g	0.2694	18210	-6.641	3.125e-11	---	0.2693	18119	-9.049	1.439e-19	---	0.2692	18059	-3.164	0.001555	---	0.2696	18119	-6.779	1.21e-11	---	0.2693	18044	-5.31	1.096e-07	---	0.2714	15252	-5.562	2.667e-08	--	0.2689	18285	-2.931	0.003382	---						0.268	17917	-8.389	4.884e-17	---	0.269	18357	-6.06	1.358e-09	---	0.2684	16359	-7.043	1.881e-12	---	5	80680503	80680503	G	A	intronic	MSH3	.	.	.	Endometrial carcinoma, somatic;Familial adenomatous polyposis 4, Autosomal recessive	5q14.1	rs861372
intronic	MSH3	.	.	.	5:80680563:C:G	c	g	0.7308	18210	6.628	3.407e-11	+++	0.7309	18119	9.028	1.748e-19	+++	0.731	18059	3.116	0.001835	+++	0.7306	18119	6.751	1.466e-11	+++	0.7309	18044	5.291	1.217e-07	+++	0.7288	15252	5.525	3.302e-08	++	0.7313	18285	2.921	0.003489	+++						0.7322	17917	8.39	4.875e-17	+++	0.7312	18357	6.065	1.322e-09	+++	0.7318	16359	7.024	2.156e-12	+++	5	80680563	80680563	C	G	intronic	MSH3	.	.	.	Endometrial carcinoma, somatic;Familial adenomatous polyposis 4, Autosomal recessive	5q14.1	rs844368
intronic	MSH3	.	.	.	5:80680627:C:A	a	c	0.2692	18210	-6.61	3.846e-11	---	0.2692	18119	-9.052	1.41e-19	---	0.2691	18059	-3.128	0.001762	---	0.2694	18119	-6.779	1.206e-11	---	0.2691	18044	-5.314	1.071e-07	---	0.2712	15252	-5.514	3.509e-08	--	0.2688	18285	-2.93	0.003388	---						0.2678	17917	-8.383	5.171e-17	---	0.2688	18357	-6.081	1.191e-09	---	0.2682	16359	-7.02	2.222e-12	---	5	80680627	80680627	C	A	intronic	MSH3	.	.	.	Endometrial carcinoma, somatic;Familial adenomatous polyposis 4, Autosomal recessive	5q14.1	rs836804
intronic	MSH3	.	.	.	5:80681750:C:T	t	c	0.1639	18210	-6.395	1.609e-10	---	0.1641	18119	-8.867	7.505e-19	---						0.1641	18119	-6.324	2.545e-10	---	0.1641	18044	-4.883	1.045e-06	---	0.1654	15252	-3.971	7.147e-05	--											0.1632	17917	-8.284	1.196e-16	---	0.1637	18357	-6.503	7.848e-11	---	0.1634	16359	-6.615	3.708e-11	---	5	80681750	80681750	C	T	intronic	MSH3	.	.	.	Endometrial carcinoma, somatic;Familial adenomatous polyposis 4, Autosomal recessive	5q14.1	rs836803
intronic	MSH3	.	.	.	5:80682639:C:T	t	c	0.2693	18210	-6.64	3.147e-11	---	0.2693	18119	-9.078	1.107e-19	---	0.2692	18059	-3.171	0.001518	---	0.2695	18119	-6.804	1.014e-11	---	0.2693	18044	-5.324	1.013e-07	---	0.2713	15252	-5.543	2.979e-08	--	0.2689	18285	-2.923	0.003461	---						0.268	17917	-8.387	4.982e-17	---	0.2689	18357	-6.064	1.33e-09	---	0.2684	16359	-7.041	1.91e-12	---	5	80682639	80682639	C	T	intronic	MSH3	.	.	.	Endometrial carcinoma, somatic;Familial adenomatous polyposis 4, Autosomal recessive	5q14.1	rs2618369
intronic	MSH3	.	.	.	5:80683333:G:A	a	g	0.6928	18210	-7.896	2.881e-15	---	0.693	18119	-10.587	3.421e-26	---	0.6931	18059	-7.215	5.413e-13	---	0.6934	18119	-7.485	7.149e-14	---	0.6931	18044	-7.293	3.028e-13	---	0.6937	15252	-6.673	2.51e-11	--	0.6925	18285	-4.342	1.41e-05	---	0.6928	18155	-5.153	2.56e-07	---	0.6919	17917	-9.303	1.364e-20	---	0.6927	18357	-7.959	1.741e-15	---	0.6919	16359	-8.404	4.332e-17	---	5	80683333	80683333	G	A	intronic	MSH3	.	.	.	Endometrial carcinoma, somatic;Familial adenomatous polyposis 4, Autosomal recessive	5q14.1	rs1650751
intronic	MSH3	.	.	.	5:80683664:T:G	t	g	0.7306	18210	6.635	3.253e-11	+++	0.7307	18119	9.083	1.059e-19	+++	0.7307	18059	3.182	0.001464	+++	0.7304	18119	6.832	8.395e-12	+++	0.7307	18044	5.33	9.835e-08	+++	0.7286	15252	5.543	2.975e-08	++	0.7311	18285	2.933	0.003356	+++						0.732	17917	8.378	5.381e-17	+++	0.731	18357	6.055	1.408e-09	+++	0.7316	16359	7.035	1.994e-12	+++	5	80683664	80683664	T	G	intronic	MSH3	.	.	.	Endometrial carcinoma, somatic;Familial adenomatous polyposis 4, Autosomal recessive	5q14.1	rs1677707
intronic	MSH3	.	.	.	5:80684910:A:T	a	t	0.7306	18210	6.612	3.779e-11	+++	0.7306	18119	9.08	1.082e-19	+++	0.7307	18059	3.15	0.001631	+++	0.7304	18119	6.796	1.073e-11	+++	0.7307	18044	5.331	9.793e-08	+++	0.7286	15252	5.498	3.842e-08	++	0.731	18285	2.933	0.003361	+++						0.7319	17917	8.356	6.494e-17	+++	0.731	18357	6.034	1.604e-09	+++	0.7316	16359	7.012	2.353e-12	+++	5	80684910	80684910	A	T	intronic	MSH3	.	.	.	Endometrial carcinoma, somatic;Familial adenomatous polyposis 4, Autosomal recessive	5q14.1	rs1677709
intronic	MSH3	.	.	.	5:80685403:T:C	t	c	0.7306	18210	6.637	3.192e-11	+++	0.7307	18119	9.073	1.154e-19	+++	0.7308	18059	3.167	0.001539	+++	0.7304	18119	6.819	9.14e-12	+++	0.7307	18044	5.32	1.039e-07	+++	0.7286	15252	5.534	3.127e-08	++	0.7311	18285	2.93	0.003394	+++						0.732	17917	8.383	5.145e-17	+++	0.731	18357	6.06	1.364e-09	+++	0.7316	16359	7.038	1.946e-12	+++	5	80685403	80685403	T	C	intronic	MSH3	.	.	.	Endometrial carcinoma, somatic;Familial adenomatous polyposis 4, Autosomal recessive	5q14.1	rs1650750
intronic	MSH3	.	.	.	5:80685725:C:T	t	c	0.2694	18210	-6.637	3.192e-11	---	0.2693	18119	-9.073	1.154e-19	---	0.2692	18059	-3.167	0.001539	---	0.2696	18119	-6.819	9.14e-12	---	0.2693	18044	-5.32	1.039e-07	---	0.2714	15252	-5.534	3.127e-08	--	0.2689	18285	-2.93	0.003394	---						0.268	17917	-8.383	5.145e-17	---	0.269	18357	-6.06	1.364e-09	---	0.2684	16359	-7.038	1.946e-12	---	5	80685725	80685725	C	T	intronic	MSH3	.	.	.	Endometrial carcinoma, somatic;Familial adenomatous polyposis 4, Autosomal recessive	5q14.1	rs1650749
intronic	MSH3	.	.	.	5:80685760:G:T	t	g	0.6928	18210	-7.87	3.537e-15	---	0.6929	18119	-10.58	3.707e-26	---	0.6931	18059	-7.206	5.749e-13	---	0.6934	18119	-7.471	7.983e-14	---	0.6931	18044	-7.317	2.531e-13	---	0.6937	15252	-6.692	2.2e-11	--	0.6925	18285	-4.403	1.07e-05	---	0.6928	18155	-5.093	3.531e-07	---	0.6919	17917	-9.305	1.342e-20	---	0.6926	18357	-7.955	1.792e-15	---	0.6919	16359	-8.393	4.753e-17	---	5	80685760	80685760	G	T	intronic	MSH3	.	.	.	Endometrial carcinoma, somatic;Familial adenomatous polyposis 4, Autosomal recessive	5q14.1	rs1650748
intronic	MSH3	.	.	.	5:80685774:C:G	c	g	0.7306	18210	6.637	3.192e-11	+++	0.7307	18119	9.073	1.154e-19	+++	0.7308	18059	3.167	0.001539	+++	0.7304	18119	6.819	9.14e-12	+++	0.7307	18044	5.32	1.039e-07	+++	0.7286	15252	5.534	3.127e-08	++	0.7311	18285	2.93	0.003394	+++						0.732	17917	8.383	5.145e-17	+++	0.731	18357	6.06	1.364e-09	+++	0.7316	16359	7.038	1.946e-12	+++	5	80685774	80685774	C	G	intronic	MSH3	.	.	.	Endometrial carcinoma, somatic;Familial adenomatous polyposis 4, Autosomal recessive	5q14.1	rs1650747
intronic	MSH3	.	.	.	5:80686115:C:T	t	c	0.6043	18210	-6.202	5.584e-10	---	0.6046	18119	-8.251	1.569e-16	---	0.6049	18059	-5.365	8.102e-08	---	0.6052	18119	-5.733	9.889e-09	---	0.605	18044	-4.555	5.251e-06	---	0.6067	15252	-5.714	1.101e-08	--	0.6043	18285	-3.354	0.000796	--+	0.6046	18155	-3.532	0.0004117	---	0.6034	17917	-7.219	5.229e-13	---	0.6043	18357	-6.214	5.161e-10	---	0.6036	16359	-6.853	7.238e-12	---	5	80686115	80686115	C	T	intronic	MSH3	.	.	.	Endometrial carcinoma, somatic;Familial adenomatous polyposis 4, Autosomal recessive	5q14.1	rs35548549
intronic	MSH3	.	.	.	5:80686189:A:G	a	g	0.7306	18210	6.637	3.192e-11	+++	0.7307	18119	9.073	1.154e-19	+++	0.7308	18059	3.167	0.001539	+++	0.7304	18119	6.819	9.14e-12	+++	0.7307	18044	5.32	1.039e-07	+++	0.7286	15252	5.534	3.127e-08	++	0.7311	18285	2.93	0.003394	+++						0.732	17917	8.383	5.145e-17	+++	0.731	18357	6.06	1.364e-09	+++	0.7316	16359	7.038	1.946e-12	+++	5	80686189	80686189	A	G	intronic	MSH3	.	.	.	Endometrial carcinoma, somatic;Familial adenomatous polyposis 4, Autosomal recessive	5q14.1	rs1620258
intronic	MSH3	.	.	.	5:80686352:C:G	c	g	0.3081	18210	7.807	5.849e-15	+++	0.308	18119	10.581	3.659e-26	+++	0.3079	18059	7.178	7.07e-13	+++	0.3075	18119	7.422	1.156e-13	+++	0.3079	18044	7.321	2.459e-13	+++	0.3073	15252	6.753	1.447e-11	++	0.3084	18285	4.465	7.997e-06	+++	0.3081	18155	5.078	3.82e-07	+++	0.309	17917	9.275	1.773e-20	+++	0.3083	18357	7.899	2.808e-15	+++	0.309	16359	8.319	8.873e-17	+++	5	80686352	80686352	C	G	intronic	MSH3	.	.	.	Endometrial carcinoma, somatic;Familial adenomatous polyposis 4, Autosomal recessive	5q14.1	rs1621852
intronic	MSH3	.	.	.	5:80687289:G:A	a	g	0.2693	18210	-6.618	3.64e-11	---	0.2692	18119	-9.099	9.087e-20	---	0.2691	18059	-3.173	0.001511	---	0.2695	18119	-6.835	8.186e-12	---	0.2692	18044	-5.335	9.55e-08	---	0.2713	15252	-5.559	2.717e-08	--	0.2688	18285	-2.921	0.003488	---						0.2679	17917	-8.377	5.433e-17	---	0.2689	18357	-6.051	1.441e-09	---	0.2683	16359	-7.042	1.898e-12	---	5	80687289	80687289	G	A	intronic	MSH3	.	.	.	Endometrial carcinoma, somatic;Familial adenomatous polyposis 4, Autosomal recessive	5q14.1	rs1677630
intronic	MSH3	.	.	.	5:80687981:G:C	c	g	0.2693	18210	-6.641	3.117e-11	---	0.2692	18119	-9.07	1.189e-19	---	0.2692	18059	-3.177	0.001488	---	0.2695	18119	-6.818	9.233e-12	---	0.2692	18044	-5.333	9.64e-08	---	0.2713	15252	-5.552	2.821e-08	--	0.2689	18285	-2.928	0.003408	---						0.268	17917	-8.387	4.987e-17	---	0.2689	18357	-6.062	1.348e-09	---	0.2683	16359	-7.042	1.894e-12	---	5	80687981	80687981	G	C	intronic	MSH3	.	.	.	Endometrial carcinoma, somatic;Familial adenomatous polyposis 4, Autosomal recessive	5q14.1	rs836802
intronic	MSH3	.	.	.	5:80688895:A:G	a	g	0.7398	18210	6.752	1.455e-11	+++	0.7399	18119	9.146	5.925e-20	+++	0.7399	18059	3.044	0.002333	+++	0.7396	18119	6.867	6.547e-12	+++	0.7399	18044	5.07	3.987e-07	+++	0.7379	15252	5.694	1.238e-08	++	0.7402	18285	3.046	0.002316	+++						0.741	17917	8.386	5.039e-17	+++	0.7402	18357	5.948	2.712e-09	+++	0.7405	16359	7.074	1.505e-12	+++	5	80688895	80688895	A	G	intronic	MSH3	.	.	.	Endometrial carcinoma, somatic;Familial adenomatous polyposis 4, Autosomal recessive	5q14.1	rs863214
intronic	MSH3	.	.	.	5:80689137:A:T	a	t	0.7398	18210	6.711	1.939e-11	+++	0.7399	18119	9.146	5.925e-20	+++	0.74	18059	3.035	0.002407	+++	0.7396	18119	6.861	6.853e-12	+++	0.7399	18044	5.065	4.088e-07	+++	0.7379	15252	5.698	1.212e-08	++	0.7402	18285	3.073	0.00212	+++						0.7411	17917	8.349	6.86e-17	+++	0.7402	18357	5.917	3.28e-09	+++	0.7405	16359	7.03	2.065e-12	+++	5	80689137	80689137	A	T	intronic	MSH3	.	.	.	Endometrial carcinoma, somatic;Familial adenomatous polyposis 4, Autosomal recessive	5q14.1	rs836801
intronic	MSH3	.	.	.	5:80689510:T:C	t	c	0.7307	18210	6.637	3.211e-11	+++	0.7308	18119	9.067	1.228e-19	+++	0.7308	18059	3.189	0.001426	+++	0.7305	18119	6.814	9.494e-12	+++	0.7308	18044	5.33	9.821e-08	+++	0.7287	15252	5.549	2.869e-08	++	0.7311	18285	2.927	0.00342	+++						0.732	17917	8.38	5.313e-17	+++	0.7311	18357	6.057	1.387e-09	+++	0.7317	16359	7.036	1.976e-12	+++	5	80689510	80689510	T	C	intronic	MSH3	.	.	.	Endometrial carcinoma, somatic;Familial adenomatous polyposis 4, Autosomal recessive	5q14.1	rs836800
intronic	MSH3	.	.	.	5:80689949:C:T	t	c	0.2694	18210	-6.638	3.181e-11	---	0.2693	18119	-9.06	1.307e-19	---	0.2692	18059	-3.183	0.001458	---	0.2696	18119	-6.84	7.925e-12	---	0.2693	18044	-5.328	9.94e-08	---	0.2714	15252	-5.533	3.145e-08	--	0.2689	18285	-2.934	0.003345	---						0.268	17917	-8.386	5.028e-17	---	0.269	18357	-6.059	1.367e-09	---	0.2684	16359	-7.041	1.915e-12	---	5	80689949	80689949	C	T	intronic	MSH3	.	.	.	Endometrial carcinoma, somatic;Familial adenomatous polyposis 4, Autosomal recessive	5q14.1	rs836799
intronic	MSH3	.	.	.	5:80690088:A:T	a	t	0.7308	18210	6.611	3.828e-11	+++	0.7309	18119	9.069	1.206e-19	+++	0.7309	18059	3.136	0.001712	+++	0.7306	18119	6.77	1.286e-11	+++	0.7309	18044	5.246	1.552e-07	+++	0.7287	15252	5.481	4.218e-08	++	0.7313	18285	2.985	0.002839	+++						0.7321	17917	8.36	6.289e-17	+++	0.7312	18357	6.059	1.367e-09	+++	0.7318	16359	7.032	2.033e-12	+++	5	80690088	80690088	A	T	intronic	MSH3	.	.	.	Endometrial carcinoma, somatic;Familial adenomatous polyposis 4, Autosomal recessive	5q14.1	rs836798
intronic	MSH3	.	.	.	5:80691791:T:TTATC	t	ttatc	0.3107	6214	4.19	2.794e-05	?+?	0.311	6212	6.502	7.921e-11	?+?	0.3109	6152	4.099	4.155e-05	?+?	0.31	6189	4.674	2.96e-06	?+?	0.3102	6157	3.022	0.002507	?+?	0.3112	6221	3.313	0.0009218	?+											0.3106	6202	4.997	5.832e-07	?+?	0.3109	6297	5.178	2.247e-07	?+?	0.3103	5575	5.203	1.958e-07	?+?	5	80691791	80691791	T	TTATC	intronic	MSH3	.	.	.	Endometrial carcinoma, somatic;Familial adenomatous polyposis 4, Autosomal recessive	5q14.1	rs10655441
intronic	MSH3	.	.	.	5:80691849:A:G	a	g	0.313	18210	7.691	1.462e-14	+++	0.3129	18119	10.504	8.283e-26	+++	0.3128	18059	7.219	5.238e-13	+++	0.3125	18119	7.327	2.361e-13	+++	0.3127	18044	7.222	5.118e-13	+++	0.3125	15252	6.743	1.55e-11	++	0.3134	18285	4.49	7.112e-06	+++	0.3131	18155	5.066	4.068e-07	+++	0.314	17917	9.243	2.393e-20	+++	0.3133	18357	7.882	3.231e-15	+++	0.314	16359	8.327	8.323e-17	+++	5	80691849	80691849	A	G	intronic	MSH3	.	.	.	Endometrial carcinoma, somatic;Familial adenomatous polyposis 4, Autosomal recessive	5q14.1	rs10036806
intronic	MSH3	.	.	.	5:80691859:C:A	a	c	0.6871	18210	-7.685	1.527e-14	---	0.6873	18119	-10.567	4.228e-26	---	0.6874	18059	-7.234	4.69e-13	---	0.6877	18119	-7.326	2.376e-13	---	0.6875	18044	-7.195	6.231e-13	---	0.6877	15252	-6.729	1.708e-11	--	0.6868	18285	-4.532	5.85e-06	---	0.6871	18155	-5.043	4.582e-07	---	0.6862	17917	-9.233	2.636e-20	---	0.6869	18357	-7.885	3.141e-15	---	0.6862	16359	-8.316	9.109e-17	---	5	80691859	80691859	C	A	intronic	MSH3	.	.	.	Endometrial carcinoma, somatic;Familial adenomatous polyposis 4, Autosomal recessive	5q14.1	rs10044991
intronic	MSH3	.	.	.	5:80695064:T:G	t	g	0.6674	18210	6.515	7.247e-11	+++	0.6672	18119	8.805	1.304e-18	+++	0.6672	18059	2.836	0.004566	+++	0.667	18119	6.74	1.589e-11	+++	0.6671	18044	4.686	2.792e-06	+++	0.6651	15252	4.98	6.351e-07	++	0.6675	18285	3.222	0.001275	+++						0.6684	17917	7.712	1.242e-14	+++	0.6673	18357	5.812	6.162e-09	+++	0.6687	16359	6.959	3.418e-12	+++	5	80695064	80695064	T	G	intronic	MSH3	.	.	.	Endometrial carcinoma, somatic;Familial adenomatous polyposis 4, Autosomal recessive	5q14.1	rs1650742
intronic	MSH3	.	.	.	5:80695482:C:A	a	c	0.2691	18210	-6.7	2.079e-11	---	0.269	18119	-9.136	6.471e-20	---	0.269	18059	-3.178	0.001484	---	0.2693	18119	-6.853	7.215e-12	---	0.269	18044	-5.351	8.765e-08	---	0.2711	15252	-5.594	2.224e-08	--	0.2686	18285	-2.926	0.003429	---						0.2678	17917	-8.364	6.086e-17	---	0.2687	18357	-6.077	1.225e-09	---	0.2681	16359	-7.006	2.447e-12	---	5	80695482	80695482	C	A	intronic	MSH3	.	.	.	Endometrial carcinoma, somatic;Familial adenomatous polyposis 4, Autosomal recessive	5q14.1	rs2560425
intronic	MSH3	.	.	.	5:80696599:A:C	a	c	0.3106	18210	7.635	2.267e-14	+++	0.3105	18119	10.644	1.857e-26	+++	0.3104	18059	7.191	6.446e-13	+++	0.3101	18119	7.368	1.734e-13	+++	0.3104	18044	7.261	3.848e-13	+++	0.3098	15252	6.787	1.148e-11	++	0.311	18285	4.422	9.779e-06	+++	0.3107	18155	5.013	5.357e-07	+++	0.3116	17917	9.189	3.973e-20	+++	0.3108	18357	7.881	3.255e-15	+++	0.3116	16359	8.232	1.837e-16	+++	5	80696599	80696599	A	C	intronic	MSH3	.	.	.	Endometrial carcinoma, somatic;Familial adenomatous polyposis 4, Autosomal recessive	5q14.1	rs836817
intronic	MSH3	.	.	.	5:80697683:G:A	a	g	0.2691	18210	-6.658	2.776e-11	---	0.2691	18119	-9.094	9.538e-20	---	0.269	18059	-3.161	0.001571	---	0.2693	18119	-6.807	9.968e-12	---	0.2691	18044	-5.358	8.429e-08	---	0.2712	15252	-5.562	2.668e-08	--	0.2687	18285	-2.931	0.003376	---						0.2678	17917	-8.367	5.928e-17	---	0.2688	18357	-6.049	1.454e-09	---	0.2681	16359	-7.024	2.149e-12	---	5	80697683	80697683	G	A	intronic	MSH3	.	.	.	Endometrial carcinoma, somatic;Familial adenomatous polyposis 4, Autosomal recessive	5q14.1	rs844369
intronic	MSH3	.	.	.	5:80698638:C:CAT	cat	c	0.6941	6214	-4.287	1.808e-05	?-?	0.6939	6212	-6.58	4.695e-11	?-?	0.6938	6152	-4.085	4.413e-05	?-?	0.6948	6189	-4.82	1.437e-06	?-?	0.6946	6157	-3.019	0.002539	?-?	0.6935	6221	-3.295	0.0009827	?-						0.6939	6203	-2.793	0.005225	?-?	0.6941	6202	-5.16	2.473e-07	?-?	0.6939	6297	-5.235	1.651e-07	?-?	0.6943	5575	-5.231	1.684e-07	?-?	5	80698638	80698638	C	CAT	intronic	MSH3	.	.	.	Endometrial carcinoma, somatic;Familial adenomatous polyposis 4, Autosomal recessive	5q14.1	rs34276087
intronic	MSH3	.	.	.	5:80698803:G:A	a	g	0.2691	18210	-6.668	2.599e-11	---	0.269	18119	-9.115	7.834e-20	---	0.2689	18059	-3.175	0.001499	---	0.2692	18119	-6.82	9.114e-12	---	0.269	18044	-5.378	7.518e-08	---	0.2711	15252	-5.601	2.13e-08	--	0.2686	18285	-2.945	0.003225	---						0.2677	17917	-8.352	6.69e-17	---	0.2687	18357	-6.029	1.652e-09	---	0.2681	16359	-7.024	2.151e-12	---	5	80698803	80698803	G	A	intronic	MSH3	.	.	.	Endometrial carcinoma, somatic;Familial adenomatous polyposis 4, Autosomal recessive	5q14.1	rs836816
intronic	MSH3	.	.	.	5:80699297:A:G	a	g	0.311	18210	7.747	9.425e-15	+++	0.3109	18119	10.65	1.738e-26	+++	0.3108	18059	7.263	3.789e-13	+++	0.3105	18119	7.391	1.461e-13	+++	0.3107	18044	7.267	3.674e-13	+++	0.3102	15252	6.866	6.612e-12	++	0.3114	18285	4.409	1.038e-05	+++	0.3111	18155	5.069	3.991e-07	+++	0.312	17917	9.254	2.162e-20	+++	0.3113	18357	7.885	3.144e-15	+++	0.3119	16359	8.302	1.027e-16	+++	5	80699297	80699297	A	G	intronic	MSH3	.	.	.	Endometrial carcinoma, somatic;Familial adenomatous polyposis 4, Autosomal recessive	5q14.1	rs836815
intronic	MSH3	.	.	.	5:80700129:G:C	c	g	0.6889	18210	-7.745	9.594e-15	---	0.6891	18119	-10.64	1.932e-26	---	0.6891	18059	-7.277	3.413e-13	---	0.6894	18119	-7.388	1.487e-13	---	0.6892	18044	-7.291	3.076e-13	---	0.6897	15252	-6.861	6.848e-12	--	0.6885	18285	-4.392	1.121e-05	---	0.6888	18155	-5.083	3.706e-07	---	0.6879	17917	-9.257	2.106e-20	---	0.6886	18357	-7.888	3.074e-15	---	0.688	16359	-8.303	1.014e-16	---	5	80700129	80700129	G	C	intronic	MSH3	.	.	.	Endometrial carcinoma, somatic;Familial adenomatous polyposis 4, Autosomal recessive	5q14.1	rs836814
intronic	MSH3	.	.	.	5:80702713:T:TA	t	ta	0.3227	6214	3.863	0.0001122	?+?	0.3231	6212	5.946	2.75e-09	?+?	0.3228	6152	3.884	0.0001027	?+?	0.3219	6189	4.34	1.424e-05	?+?	0.3221	6157	3.019	0.002537	?+?	0.323	6221	2.897	0.003772	?+											0.3225	6202	4.798	1.602e-06	?+?	0.3229	6297	4.657	3.216e-06	?+?	0.3215	5575	4.606	4.113e-06	?+?	5	80702713	80702713	T	TA	intronic	MSH3	.	.	.	Endometrial carcinoma, somatic;Familial adenomatous polyposis 4, Autosomal recessive	5q14.1	rs34322595
intronic	MSH3	.	.	.	5:80704333:A:G	a	g	0.3111	18210	7.739	1.005e-14	+++	0.3109	18119	10.647	1.804e-26	+++	0.3109	18059	7.266	3.704e-13	+++	0.3106	18119	7.419	1.181e-13	+++	0.3108	18044	7.282	3.284e-13	+++	0.3103	15252	6.864	6.689e-12	++	0.3115	18285	4.395	1.106e-05	+++	0.3112	18155	5.094	3.503e-07	+++	0.3121	17917	9.253	2.181e-20	+++	0.3114	18357	7.882	3.232e-15	+++	0.312	16359	8.296	1.081e-16	+++	5	80704333	80704333	A	G	intronic	MSH3	.	.	.	Endometrial carcinoma, somatic;Familial adenomatous polyposis 4, Autosomal recessive	5q14.1	rs865644
intronic	MSH3	.	.	.	5:80705966:A:G	a	g	0.7309	18210	6.669	2.577e-11	+++	0.7309	18119	9.1	9.007e-20	+++	0.731	18059	3.168	0.001537	+++	0.7307	18119	6.818	9.234e-12	+++	0.731	18044	5.378	7.536e-08	+++	0.7289	15252	5.581	2.387e-08	++	0.7313	18285	2.929	0.003401	+++						0.7322	17917	8.372	5.68e-17	+++	0.7313	18357	6.059	1.371e-09	+++	0.7319	16359	7.047	1.827e-12	+++	5	80705966	80705966	A	G	intronic	MSH3	.	.	.	Endometrial carcinoma, somatic;Familial adenomatous polyposis 4, Autosomal recessive	5q14.1	rs1650737
intronic	MSH3	.	.	.	5:80706171:G:T	t	g	0.1638	18210	-6.42	1.36e-10	---	0.164	18119	-8.891	6.056e-19	---						0.164	18119	-6.373	1.85e-10	---	0.164	18044	-4.928	8.322e-07	---	0.1653	15252	-4.011	6.052e-05	--											0.1631	17917	-8.303	1.019e-16	---	0.1636	18357	-6.513	7.344e-11	---	0.1633	16359	-6.637	3.208e-11	---	5	80706171	80706171	G	T	intronic	MSH3	.	.	.	Endometrial carcinoma, somatic;Familial adenomatous polyposis 4, Autosomal recessive	5q14.1	rs1650736
intronic	MSH3	.	.	.	5:80706920:G:A	a	g	0.1639	18210	-6.427	1.304e-10	---	0.164	18119	-8.888	6.234e-19	---						0.1641	18119	-6.369	1.9e-10	---	0.164	18044	-4.922	8.563e-07	---	0.1654	15252	-4.029	5.603e-05	--											0.1631	17917	-8.302	1.023e-16	---	0.1636	18357	-6.514	7.322e-11	---	0.1633	16359	-6.64	3.147e-11	---	5	80706920	80706920	G	A	intronic	MSH3	.	.	.	Endometrial carcinoma, somatic;Familial adenomatous polyposis 4, Autosomal recessive	5q14.1	rs1650735
intronic	MSH3	.	.	.	5:80708466:A:AT	a	at	0.8667	18210	-6.271	3.579e-10	---	0.8669	18119	-8.374	5.555e-17	---	0.8667	18059	-6.363	1.98e-10	---	0.867	18119	-5.307	1.112e-07	---	0.8666	18044	-6.652	2.891e-11	---	0.8673	15252	-5.884	4.005e-09	--	0.8664	18285	-3.634	0.0002794	--+	0.8667	18155	-3.013	0.00259	---	0.8661	17917	-7.395	1.409e-13	---	0.8665	18357	-6.512	7.418e-11	---	0.8663	16359	-6.901	5.182e-12	---	5	80708466	80708466	A	AT	intronic	MSH3	.	.	.	Endometrial carcinoma, somatic;Familial adenomatous polyposis 4, Autosomal recessive	5q14.1	rs6151702
intronic	MSH3	.	.	.	5:80708726:T:G	t	g	0.8363	18210	6.417	1.393e-10	+++	0.8361	18119	8.88	6.679e-19	+++						0.8361	18119	6.395	1.601e-10	+++	0.8362	18044	4.947	7.548e-07	+++	0.8348	15252	4.073	4.638e-05	++											0.837	17917	8.302	1.024e-16	+++	0.8365	18357	6.521	6.986e-11	+++	0.8368	16359	6.677	2.443e-11	+++	5	80708726	80708726	T	G	intronic	MSH3	.	.	.	Endometrial carcinoma, somatic;Familial adenomatous polyposis 4, Autosomal recessive	5q14.1	rs1650734
intronic	MSH3	.	.	.	5:80710092:T:A	a	t	0.6187	18210	-5.909	3.435e-09	---	0.6192	18119	-7.374	1.654e-13	---	0.6194	18059	-5.019	5.195e-07	---	0.6195	18119	-5.324	1.014e-07	---	0.6194	18044	-3.963	7.413e-05	---	0.621	15252	-5.298	1.169e-07	--	0.6186	18285	-3.267	0.001085	---	0.619	18155	-3.873	0.0001076	---	0.6178	17917	-6.442	1.182e-10	---	0.6188	18357	-5.451	5.009e-08	---	0.6183	16359	-6.294	3.095e-10	---	5	80710092	80710092	T	A	intronic	MSH3	.	.	.	Endometrial carcinoma, somatic;Familial adenomatous polyposis 4, Autosomal recessive	5q14.1	rs836797
intronic	MSH3	.	.	.	5:80712682:TA:T	t	ta	0.2688	18210	-6.683	2.334e-11	---	0.2687	18119	-9.152	5.606e-20	---	0.2686	18059	-3.248	0.001162	---	0.2689	18119	-6.901	5.156e-12	---	0.2687	18044	-5.452	4.993e-08	---	0.2708	15252	-5.738	9.597e-09	--	0.2683	18285	-3.068	0.002157	---						0.2675	17917	-8.345	7.142e-17	---	0.2684	18357	-6.073	1.259e-09	---	0.2678	16359	-7.094	1.303e-12	---	5	80712682	80712683	TA	T	intronic	MSH3	.	.	.	Endometrial carcinoma, somatic;Familial adenomatous polyposis 4, Autosomal recessive	5q14.1	rs35021383
intronic	MSH3	.	.	.	5:80713712:G:T	t	g	0.1325	18210	6.23	4.678e-10	+++	0.1323	18119	8.271	1.333e-16	+++	0.1326	18059	6.278	3.428e-10	+++	0.1322	18119	5.298	1.173e-07	+++	0.1325	18044	6.595	4.256e-11	+++	0.1318	15252	5.915	3.32e-09	++	0.1328	18285	3.654	0.0002578	++-	0.1325	18155	3.007	0.002642	+++	0.1331	17917	7.327	2.35e-13	+++	0.1327	18357	6.391	1.643e-10	+++	0.1329	16359	6.855	7.133e-12	+++	5	80713712	80713712	G	T	intronic	MSH3	.	.	.	Endometrial carcinoma, somatic;Familial adenomatous polyposis 4, Autosomal recessive	5q14.1	rs34083145
intronic	MSH3	.	.	.	5:80713798:TA:T	t	ta	0.6924	18210	-7.891	2.987e-15	---	0.6926	18119	-10.572	3.999e-26	---	0.6927	18059	-7.153	8.46e-13	---	0.6931	18119	-7.528	5.147e-14	---	0.6927	18044	-7.269	3.625e-13	---	0.6934	15252	-6.778	1.216e-11	--	0.6922	18285	-4.278	1.889e-05	---	0.6924	18155	-5.086	3.666e-07	---	0.6916	17917	-9.327	1.085e-20	---	0.6923	18357	-7.924	2.291e-15	---	0.6916	16359	-8.397	4.594e-17	---	5	80713798	80713799	TA	T	intronic	MSH3	.	.	.	Endometrial carcinoma, somatic;Familial adenomatous polyposis 4, Autosomal recessive	5q14.1	rs11329984
intronic	MSH3	.	.	.	5:80715684:G:A	a	g	0.6875	18210	-7.591	3.166e-14	---	0.6876	18119	-10.69	1.138e-26	---	0.6878	18059	-7.225	4.996e-13	---	0.6881	18119	-7.43	1.086e-13	---	0.6878	18044	-7.31	2.675e-13	---	0.6884	15252	-6.983	2.885e-12	--	0.6872	18285	-4.451	8.548e-06	---	0.6875	18155	-5.088	3.622e-07	---	0.6866	17917	-9.183	4.179e-20	---	0.6873	18357	-7.78	7.224e-15	---	0.6866	16359	-8.158	3.409e-16	---	5	80715684	80715684	G	A	intronic	MSH3	.	.	.	Endometrial carcinoma, somatic;Familial adenomatous polyposis 4, Autosomal recessive	5q14.1	rs836796
intronic	MSH3	.	.	.	5:80716252:A:G	a	g	0.7308	18210	6.642	3.095e-11	+++	0.7309	18119	9.093	9.591e-20	+++	0.731	18059	3.253	0.001142	+++	0.7306	18119	6.876	6.169e-12	+++	0.7309	18044	5.37	7.896e-08	+++	0.7289	15252	5.626	1.842e-08	++	0.7313	18285	2.935	0.00334	+++						0.7321	17917	8.3	1.039e-16	+++	0.7312	18357	6.01	1.856e-09	+++	0.7318	16359	6.998	2.603e-12	+++	5	80716252	80716252	A	G	intronic	MSH3	.	.	.	Endometrial carcinoma, somatic;Familial adenomatous polyposis 4, Autosomal recessive	5q14.1	rs836795
intronic	MSH3	.	.	.	5:80716432:C:A	a	c	0.2677	18210	-6.565	5.197e-11	---	0.2676	18119	-9.074	1.144e-19	---	0.2675	18059	-3.261	0.001108	---	0.2679	18119	-6.889	5.628e-12	---	0.2676	18044	-5.409	6.331e-08	---	0.2697	15252	-5.628	1.824e-08	--	0.2672	18285	-3.071	0.002136	---						0.2663	17917	-8.273	1.31e-16	---	0.2673	18357	-6.014	1.813e-09	---	0.2667	16359	-6.885	5.773e-12	---	5	80716432	80716432	C	A	intronic	MSH3	.	.	.	Endometrial carcinoma, somatic;Familial adenomatous polyposis 4, Autosomal recessive	5q14.1	rs836794
intronic	MSH3	.	.	.	5:80720482:GCTT:G	g	gctt	0.1629	18210	-6.325	2.537e-10	---	0.1631	18119	-8.739	2.362e-18	---	0.1626	18059	-2.653	0.007974	---	0.1632	18119	-6.491	8.517e-11	---	0.1631	18044	-4.905	9.338e-07	---	0.1644	15252	-4.095	4.225e-05	--											0.1622	17917	-8.231	1.862e-16	---	0.1627	18357	-6.451	1.108e-10	---	0.1624	16359	-6.542	6.068e-11	---	5	80720482	80720485	GCTT	G	intronic	MSH3	.	.	.	Endometrial carcinoma, somatic;Familial adenomatous polyposis 4, Autosomal recessive	5q14.1	rs6151716
intronic	MSH3	.	.	.	5:80721055:T:C	t	c	0.6808	18210	6.403	1.522e-10	+++	0.6809	18119	7.912	2.543e-15	+++	0.681	18059	3.257	0.001125	+++	0.6804	18119	5.912	3.378e-09	+++	0.681	18044	4.625	3.752e-06	+++	0.6798	15252	5.614	1.979e-08	++											0.6822	17917	7.548	4.434e-14	+++	0.6813	18357	5.544	2.949e-08	+++	0.6812	16359	6.416	1.402e-10	+++	5	80721055	80721055	T	C	intronic	MSH3	.	.	.	Endometrial carcinoma, somatic;Familial adenomatous polyposis 4, Autosomal recessive	5q14.1	rs181747
intronic	MSH3	.	.	.	5:80723766:AT:A	a	at	0.6912	18210	-7.768	7.993e-15	---	0.6913	18119	-10.343	4.484e-25	---	0.6914	18059	-7.114	1.127e-12	---	0.6918	18119	-7.483	7.292e-14	---	0.6914	18044	-7.272	3.536e-13	---	0.692	15252	-6.732	1.669e-11	--	0.6909	18285	-4.272	1.941e-05	---	0.6912	18155	-4.987	6.138e-07	---	0.6903	17917	-9.305	1.338e-20	---	0.691	18357	-7.847	4.246e-15	---	0.6904	16359	-8.226	1.932e-16	---	5	80723766	80723767	AT	A	intronic	MSH3	.	.	.	Endometrial carcinoma, somatic;Familial adenomatous polyposis 4, Autosomal recessive	5q14.1	rs35310297
intronic	MSH3	.	.	.	5:80724376:G:GTAATA	g	gtaata	0.307	6214	4.237	2.263e-05	?+?	0.3072	6212	6.594	4.289e-11	?+?	0.3072	6152	3.965	7.341e-05	?+?	0.3061	6189	4.896	9.766e-07	?+?	0.3065	6157	2.93	0.00339	?+?	0.3076	6221	3.255	0.001132	?+						0.3072	6203	2.78	0.005437	?+?	0.3069	6202	5.092	3.537e-07	?+?	0.3072	6297	5.16	2.465e-07	?+?	0.3067	5575	5.18	2.217e-07	?+?	5	80724376	80724376	G	GTAATA	intronic	MSH3	.	.	.	Endometrial carcinoma, somatic;Familial adenomatous polyposis 4, Autosomal recessive	5q14.1	rs10667763
intronic	MSH3	.	.	.	5:80725374:C:T	t	c	0.6915	18210	-7.804	5.974e-15	---	0.6916	18119	-10.532	6.159e-26	---	0.6918	18059	-7.125	1.045e-12	---	0.6922	18119	-7.502	6.267e-14	---	0.6918	18044	-7.202	5.95e-13	---	0.6923	15252	-6.736	1.625e-11	--	0.6912	18285	-4.398	1.094e-05	---	0.6915	18155	-4.997	5.831e-07	---	0.6906	17917	-9.284	1.632e-20	---	0.6913	18357	-7.939	2.035e-15	---	0.6907	16359	-8.269	1.35e-16	---	5	80725374	80725374	C	T	intronic	MSH3	.	.	.	Endometrial carcinoma, somatic;Familial adenomatous polyposis 4, Autosomal recessive	5q14.1	rs245016
intronic	MSH3	.	.	.	5:80726488:G:A	a	g	0.6914	18210	-7.771	7.76e-15	---	0.6915	18119	-10.547	5.225e-26	---	0.6916	18059	-7.111	1.151e-12	---	0.692	18119	-7.531	5.022e-14	---	0.6917	18044	-7.186	6.652e-13	---	0.6923	15252	-6.746	1.515e-11	--	0.6911	18285	-4.377	1.204e-05	---	0.6914	18155	-4.993	5.95e-07	---	0.6905	17917	-9.283	1.647e-20	---	0.6912	18357	-7.897	2.853e-15	---	0.6906	16359	-8.249	1.598e-16	---	5	80726488	80726488	G	A	intronic	MSH3	.	.	.	Endometrial carcinoma, somatic;Familial adenomatous polyposis 4, Autosomal recessive	5q14.1	rs245015
intronic	MSH3	.	.	.	5:80730449:C:T	t	c	0.2679	18210	-6.594	4.272e-11	---	0.2678	18119	-9.108	8.424e-20	---	0.2678	18059	-3.288	0.001008	---	0.2681	18119	-6.874	6.264e-12	---	0.2678	18044	-5.325	1.009e-07	---	0.2699	15252	-5.671	1.422e-08	--	0.2674	18285	-3.115	0.00184	---						0.2666	17917	-8.302	1.023e-16	---	0.2675	18357	-6.033	1.614e-09	---	0.2669	16359	-6.945	3.776e-12	---	5	80730449	80730449	C	T	intronic	MSH3	.	.	.	Endometrial carcinoma, somatic;Familial adenomatous polyposis 4, Autosomal recessive	5q14.1	rs245332
intronic	MSH3	.	.	.	5:80730558:C:T	t	c	0.2695	18210	-6.504	7.835e-11	---	0.2695	18119	-9.036	1.632e-19	---	0.2694	18059	-3.212	0.001319	---	0.2697	18119	-6.731	1.682e-11	---	0.2695	18044	-5.341	9.255e-08	---	0.2716	15252	-5.521	3.372e-08	--	0.2691	18285	-3.077	0.00209	---						0.2682	17917	-8.277	1.266e-16	---	0.2691	18357	-6.044	1.503e-09	---	0.2685	16359	-6.87	6.429e-12	---	5	80730558	80730558	C	T	intronic	MSH3	.	.	.	Endometrial carcinoma, somatic;Familial adenomatous polyposis 4, Autosomal recessive	5q14.1	rs245331
intronic	MSH3	.	.	.	5:80731151:A:G	a	g	0.312	18210	7.552	4.292e-14	+++	0.3118	18119	10.611	2.65e-26	+++	0.3117	18059	7.147	8.873e-13	+++	0.3113	18119	7.386	1.519e-13	+++	0.3117	18044	7.169	7.529e-13	+++	0.3112	15252	6.843	7.743e-12	++	0.3123	18285	4.449	8.647e-06	+++	0.312	18155	4.925	8.415e-07	+++	0.3129	17917	9.146	5.931e-20	+++	0.3122	18357	7.793	6.523e-15	+++	0.3128	16359	8.064	7.392e-16	+++	5	80731151	80731151	A	G	intronic	MSH3	.	.	.	Endometrial carcinoma, somatic;Familial adenomatous polyposis 4, Autosomal recessive	5q14.1	rs403236
intronic	MSH3	.	.	.	5:80733444:A:G	a	g	0.3111	18210	7.647	2.059e-14	+++	0.311	18119	10.684	1.211e-26	+++	0.3108	18059	7.166	7.696e-13	+++	0.3105	18119	7.416	1.206e-13	+++	0.3109	18044	7.24	4.493e-13	+++	0.3103	15252	6.889	5.607e-12	++	0.3115	18285	4.389	1.136e-05	+++	0.3112	18155	5.005	5.586e-07	+++	0.3121	17917	9.205	3.41e-20	+++	0.3114	18357	7.833	4.755e-15	+++	0.3121	16359	8.21	2.204e-16	+++	5	80733444	80733444	A	G	intronic	MSH3	.	.	.	Endometrial carcinoma, somatic;Familial adenomatous polyposis 4, Autosomal recessive	5q14.1	rs368406
intronic	MSH3	.	.	.	5:80735278:A:G	a	g	0.3074	18210	7.901	2.757e-15	+++	0.3072	18119	10.598	3.059e-26	+++	0.3071	18059	7.126	1.032e-12	+++	0.3067	18119	7.539	4.737e-14	+++	0.3071	18044	7.201	5.956e-13	+++	0.3065	15252	6.698	2.118e-11	++	0.3077	18285	4.302	1.695e-05	+++	0.3074	18155	5.013	5.36e-07	+++	0.3082	17917	9.358	8.129e-21	+++	0.3075	18357	7.942	1.99e-15	+++	0.3081	16359	8.409	4.146e-17	+++	5	80735278	80735278	A	G	intronic	MSH3	.	.	.	Endometrial carcinoma, somatic;Familial adenomatous polyposis 4, Autosomal recessive	5q14.1	rs173437
intronic	MSH3	.	.	.	5:80736197:A:G	a	g	0.311	18210	7.654	1.944e-14	+++	0.3108	18119	10.642	1.905e-26	+++	0.3106	18059	7.152	8.557e-13	+++	0.3103	18119	7.404	1.318e-13	+++	0.3107	18044	7.215	5.403e-13	+++	0.3101	15252	6.855	7.126e-12	++	0.3113	18285	4.413	1.02e-05	+++	0.311	18155	4.949	7.468e-07	+++	0.3119	17917	9.211	3.245e-20	+++	0.3112	18357	7.845	4.338e-15	+++	0.3118	16359	8.222	1.994e-16	+++	5	80736197	80736197	A	G	intronic	MSH3	.	.	.	Endometrial carcinoma, somatic;Familial adenomatous polyposis 4, Autosomal recessive	5q14.1	rs245010
intronic	MSH3	.	.	.	5:80739121:C:T	t	c	0.164	18210	-6.386	1.699e-10	---	0.1642	18119	-8.757	1.998e-18	---	0.1637	18059	-2.696	0.007027	---	0.1642	18119	-6.519	7.098e-11	---	0.1642	18044	-4.96	7.063e-07	---	0.1655	15252	-4.156	3.234e-05	--											0.1633	17917	-8.232	1.834e-16	---	0.1638	18357	-6.408	1.475e-10	---	0.1635	16359	-6.625	3.465e-11	---	5	80739121	80739121	C	T	intronic	MSH3	.	.	.	Endometrial carcinoma, somatic;Familial adenomatous polyposis 4, Autosomal recessive	5q14.1	rs27365
intronic	MSH3	.	.	.	5:80740650:G:A	a	g	0.1638	18210	-6.428	1.29e-10	---	0.164	18119	-8.811	1.238e-18	---	0.1635	18059	-2.73	0.006331	---	0.164	18119	-6.499	8.086e-11	---	0.164	18044	-4.947	7.552e-07	---	0.1653	15252	-4.221	2.43e-05	--											0.1631	17917	-8.262	1.434e-16	---	0.1636	18357	-6.409	1.467e-10	---	0.1632	16359	-6.67	2.557e-11	---	5	80740650	80740650	G	A	intronic	MSH3	.	.	.	Endometrial carcinoma, somatic;Familial adenomatous polyposis 4, Autosomal recessive	5q14.1	rs26268
intronic	MSH3	.	.	.	5:80740849:G:A	a	g	0.1641	18210	-6.39	1.658e-10	---	0.1642	18119	-8.787	1.531e-18	---	0.1637	18059	-2.723	0.006473	---	0.1642	18119	-6.495	8.298e-11	---	0.1642	18044	-4.978	6.408e-07	---	0.1655	15252	-4.171	3.038e-05	--											0.1633	17917	-8.225	1.957e-16	---	0.1638	18357	-6.406	1.497e-10	---	0.1635	16359	-6.619	3.626e-11	---	5	80740849	80740849	G	A	intronic	MSH3	.	.	.	Endometrial carcinoma, somatic;Familial adenomatous polyposis 4, Autosomal recessive	5q14.1	rs28026
intronic	MSH3	.	.	.	5:80743065:T:C	t	c	0.1224	18210	4.694	2.684e-06	+++	0.1224	18119	7.014	2.315e-12	+++	0.1219	18059	3.294	0.0009866	+++	0.1221	18119	4.483	7.374e-06	+++	0.1221	18044	3.695	0.0002201	+++	0.1212	15252	3.086	0.002029	++						0.1225	18155	3.575	0.0003503	+++	0.1225	17917	6.128	8.901e-10	+++	0.1223	18357	4.64	3.476e-06	+++	0.1227	16359	5.259	1.448e-07	+++	5	80743065	80743065	T	C	intronic	MSH3	.	.	.	Endometrial carcinoma, somatic;Familial adenomatous polyposis 4, Autosomal recessive	5q14.1	rs28058
intronic	MSH3	.	.	.	5:80744855:T:G	t	g	0.2686	18210	-6.682	2.362e-11	---	0.2686	18119	-9.176	4.475e-20	---	0.2685	18059	-3.337	0.0008456	---	0.2688	18119	-6.939	3.945e-12	---	0.2685	18044	-5.442	5.261e-08	---	0.2707	15252	-5.715	1.094e-08	--	0.2682	18285	-2.95	0.003179	---						0.2673	17917	-8.363	6.124e-17	---	0.2682	18357	-6.073	1.258e-09	---	0.2677	16359	-7.106	1.198e-12	---	5	80744855	80744855	T	G	intronic	MSH3	.	.	.	Endometrial carcinoma, somatic;Familial adenomatous polyposis 4, Autosomal recessive	5q14.1	rs26267
intronic	MSH3	.	.	.	5:80744875:T:C	t	c	0.1641	18210	-6.411	1.45e-10	---	0.1642	18119	-8.795	1.436e-18	---	0.1637	18059	-2.738	0.006177	---	0.1642	18119	-6.544	6.004e-11	---	0.1642	18044	-5.016	5.279e-07	---	0.1656	15252	-4.19	2.793e-05	--											0.1633	17917	-8.29	1.131e-16	---	0.1638	18357	-6.474	9.529e-11	---	0.1635	16359	-6.706	2.001e-11	---	5	80744875	80744875	T	C	intronic	MSH3	.	.	.	Endometrial carcinoma, somatic;Familial adenomatous polyposis 4, Autosomal recessive	5q14.1	rs26266
intronic	MSH3	.	.	.	5:80746236:A:G	a	g	0.2686	18210	-6.687	2.284e-11	---	0.2686	18119	-9.178	4.389e-20	---	0.2686	18059	-3.324	0.0008865	---	0.2688	18119	-6.942	3.856e-12	---	0.2686	18044	-5.428	5.706e-08	---	0.2708	15252	-5.696	1.228e-08	--	0.2682	18285	-2.951	0.003169	---						0.2673	17917	-8.366	5.968e-17	---	0.2683	18357	-6.076	1.231e-09	---	0.2677	16359	-7.11	1.163e-12	---	5	80746236	80746236	A	G	intronic	MSH3	.	.	.	Endometrial carcinoma, somatic;Familial adenomatous polyposis 4, Autosomal recessive	5q14.1	rs32959
intronic	MSH3	.	.	.	5:80746456:T:G	t	g	0.6076	18210	-6.451	1.113e-10	---	0.6079	18119	-8.207	2.263e-16	---	0.6083	18059	-5.341	9.233e-08	---	0.6085	18119	-5.93	3.021e-09	---	0.6082	18044	-4.575	4.757e-06	---	0.6101	15252	-5.571	2.526e-08	--	0.6076	18285	-3.161	0.001571	---	0.6079	18155	-3.528	0.0004183	---	0.6068	17917	-7.336	2.208e-13	---	0.6077	18357	-6.273	3.551e-10	---	0.607	16359	-7.016	2.286e-12	---	5	80746456	80746456	T	G	intronic	MSH3	.	.	.	Endometrial carcinoma, somatic;Familial adenomatous polyposis 4, Autosomal recessive	5q14.1	rs863221
intronic	MSH3	.	.	.	5:80747257:C:T	t	c	0.8359	18210	6.419	1.373e-10	+++	0.8357	18119	8.785	1.567e-18	+++	0.8362	18059	2.698	0.006978	+++	0.8357	18119	6.542	6.054e-11	+++	0.8357	18044	4.989	6.084e-07	+++	0.8343	15252	4.18	2.917e-05	++											0.8366	17917	8.291	1.121e-16	+++	0.8361	18357	6.482	9.069e-11	+++	0.8365	16359	6.714	1.897e-11	+++	5	80747257	80747257	C	T	intronic	MSH3	.	.	.	Endometrial carcinoma, somatic;Familial adenomatous polyposis 4, Autosomal recessive	5q14.1	rs32958
intronic	MSH3	.	.	.	5:80750540:AT:A	a	at	0.3912	18210	6.366	1.941e-10	+++	0.3909	18119	8.073	6.835e-16	+++	0.3906	18059	5.291	1.219e-07	+++	0.3903	18119	5.848	4.989e-09	+++	0.3906	18044	4.528	5.95e-06	+++	0.3887	15252	5.612	2.002e-08	++	0.3912	18285	3.201	0.00137	+++	0.391	18155	3.449	0.0005627	+++	0.392	17917	7.303	2.823e-13	+++	0.3912	18357	6.254	3.989e-10	+++	0.3918	16359	6.986	2.829e-12	+++	5	80750540	80750541	AT	A	intronic	MSH3	.	.	.	Endometrial carcinoma, somatic;Familial adenomatous polyposis 4, Autosomal recessive	5q14.1	rs34381150
intronic	MSH3	.	.	.	5:80751085:T:G	t	g	0.164	18210	-6.401	1.54e-10	---	0.1642	18119	-8.767	1.836e-18	---	0.1637	18059	-2.672	0.007532	---	0.1642	18119	-6.511	7.441e-11	---	0.1642	18044	-4.99	6.029e-07	---	0.1656	15252	-4.13	3.635e-05	--											0.1633	17917	-8.28	1.229e-16	---	0.1638	18357	-6.467	1e-10	---	0.1634	16359	-6.695	2.16e-11	---	5	80751085	80751085	T	G	intronic	MSH3	.	.	.	Endometrial carcinoma, somatic;Familial adenomatous polyposis 4, Autosomal recessive	5q14.1	rs245399
intronic	MSH3	.	.	.	5:80751257:A:C	a	c	0.6076	18210	-6.344	2.232e-10	---	0.6079	18119	-8.171	3.062e-16	---	0.6083	18059	-5.318	1.052e-07	---	0.6085	18119	-5.917	3.283e-09	---	0.6082	18044	-4.532	5.832e-06	---	0.6101	15252	-5.549	2.877e-08	--	0.6076	18285	-3.193	0.001409	---	0.6078	18155	-3.41	0.0006493	---	0.6068	17917	-7.297	2.936e-13	---	0.6077	18357	-6.241	4.35e-10	---	0.607	16359	-6.947	3.737e-12	---	5	80751257	80751257	A	C	intronic	MSH3	.	.	.	Endometrial carcinoma, somatic;Familial adenomatous polyposis 4, Autosomal recessive	5q14.1	rs245013
intronic	MSH3	.	.	.	5:80751939:C:T	t	c	0.8359	18210	6.338	2.328e-10	+++	0.8357	18119	8.74	2.334e-18	+++	0.8362	18059	2.653	0.00799	+++	0.8357	18119	6.593	4.308e-11	+++	0.8358	18044	5.009	5.465e-07	+++	0.8344	15252	4.213	2.524e-05	++											0.8366	17917	8.232	1.847e-16	+++	0.8362	18357	6.397	1.587e-10	+++	0.8364	16359	6.667	2.606e-11	+++	5	80751939	80751939	C	T	intronic	MSH3	.	.	.	Endometrial carcinoma, somatic;Familial adenomatous polyposis 4, Autosomal recessive	5q14.1	rs245400
intronic	MSH3	.	.	.	5:80754073:A:G	a	g	0.6036	18210	-6.131	8.759e-10	---	0.6039	18119	-8.264	1.41e-16	---	0.6043	18059	-5.311	1.092e-07	---	0.6045	18119	-5.832	5.466e-09	---	0.6041	18044	-4.589	4.453e-06	---	0.606	15252	-5.66	1.511e-08	--	0.6035	18285	-3.309	0.0009365	---	0.6038	18155	-3.509	0.0004492	---	0.6027	17917	-7.136	9.614e-13	---	0.6036	18357	-6.076	1.232e-09	---	0.603	16359	-6.736	1.623e-11	---	5	80754073	80754073	A	G	intronic	MSH3	.	.	.	Endometrial carcinoma, somatic;Familial adenomatous polyposis 4, Autosomal recessive	5q14.1	rs26784
intronic	MSH3	.	.	.	5:80754284:T:A	a	t	0.395	18210	5.978	2.254e-09	+++	0.3948	18119	8.209	2.239e-16	+++	0.3944	18059	5.214	1.849e-07	+++	0.3942	18119	5.728	1.017e-08	+++	0.3945	18044	4.516	6.312e-06	+++	0.3924	15252	5.592	2.249e-08	++	0.3951	18285	3.328	0.0008745	+++	0.3948	18155	3.442	0.0005764	+++	0.3959	17917	7.027	2.111e-12	+++	0.395	18357	5.964	2.467e-09	+++	0.3957	16359	6.59	4.402e-11	+++	5	80754284	80754284	T	A	intronic	MSH3	.	.	.	Endometrial carcinoma, somatic;Familial adenomatous polyposis 4, Autosomal recessive	5q14.1	rs26783
intronic	MSH3	.	.	.	5:80755162:T:G	t	g	0.2796	18210	-6.537	6.292e-11	---	0.2795	18119	-9.356	8.32e-21	---	0.2794	18059	-3.487	0.0004877	---	0.2798	18119	-6.87	6.398e-12	---	0.2795	18044	-5.853	4.816e-09	---	0.2816	15252	-5.882	4.045e-09	--	0.2792	18285	-2.772	0.005569	---						0.2785	17917	-8.373	5.596e-17	---	0.2793	18357	-6.284	3.294e-10	---	0.2789	16359	-7.012	2.358e-12	---	5	80755162	80755162	T	G	intronic	MSH3	.	.	.	Endometrial carcinoma, somatic;Familial adenomatous polyposis 4, Autosomal recessive	5q14.1	rs26282
intronic	MSH3	.	.	.	5:80755644:G:A	a	g	0.8361	18210	6.348	2.175e-10	+++	0.8359	18119	8.815	1.194e-18	+++	0.8364	18059	2.654	0.007955	+++	0.8359	18119	6.558	5.464e-11	+++	0.836	18044	4.995	5.891e-07	+++	0.8346	15252	4.146	3.38e-05	++											0.8368	17917	8.234	1.815e-16	+++	0.8364	18357	6.415	1.408e-10	+++	0.8366	16359	6.676	2.458e-11	+++	5	80755644	80755644	G	A	intronic	MSH3	.	.	.	Endometrial carcinoma, somatic;Familial adenomatous polyposis 4, Autosomal recessive	5q14.1	rs26283
intronic	MSH3	.	.	.	5:80756429:T:C	t	c	0.6079	18210	-6.353	2.109e-10	---	0.6081	18119	-8.135	4.111e-16	---	0.6086	18059	-5.323	1.022e-07	---	0.6088	18119	-5.908	3.469e-09	---	0.6085	18044	-4.574	4.795e-06	---	0.6103	15252	-5.572	2.519e-08	--	0.6079	18285	-3.141	0.001681	--+	0.6082	18155	-3.519	0.0004327	---	0.6071	17917	-7.279	3.352e-13	---	0.608	18357	-6.228	4.734e-10	---	0.6073	16359	-6.968	3.206e-12	---	5	80756429	80756429	T	C	intronic	MSH3	.	.	.	Endometrial carcinoma, somatic;Familial adenomatous polyposis 4, Autosomal recessive	5q14.1	rs6151766
intronic	MSH3	.	.	.	5:80756984:C:T	t	c	0.7197	18210	6.464	1.021e-10	+++	0.7198	18119	9.218	3.028e-20	+++	0.7199	18059	3.47	0.000521	+++	0.7195	18119	6.826	8.724e-12	+++	0.7199	18044	5.775	7.695e-09	+++	0.7177	15252	5.919	3.23e-09	++	0.7202	18285	2.796	0.005172	+++						0.7209	17917	8.317	9.018e-17	+++	0.7201	18357	6.216	5.095e-10	+++	0.7204	16359	6.97	3.179e-12	+++	5	80756984	80756984	C	T	intronic	MSH3	.	.	.	Endometrial carcinoma, somatic;Familial adenomatous polyposis 4, Autosomal recessive	5q14.1	rs28027
intronic	MSH3	.	.	.	5:80761142:C:T	t	c	0.1019	18210	4.659	3.183e-06	+++	0.1015	18119	6.485	8.896e-11	+++	0.102	18059	4.85	1.233e-06	+++	0.1016	18119	3.635	0.0002779	+++	0.1021	18044	5.061	4.165e-07	+++	0.1019	15252	5.145	2.68e-07	++	0.1021	18285	3.596	0.000323	++-						0.1022	17917	5.684	1.319e-08	+++	0.102	18357	4.895	9.852e-07	+++	0.1022	16359	5.619	1.924e-08	+++	5	80761142	80761142	C	T	intronic	MSH3	.	.	.	Endometrial carcinoma, somatic;Familial adenomatous polyposis 4, Autosomal recessive	5q14.1	rs6151792
intronic	MSH3	.	.	.	5:80763384:C:T	t	c	0.3942	18210	6.214	5.158e-10	+++	0.394	18119	8.016	1.094e-15	+++	0.3936	18059	4.798	1.602e-06	+++	0.3934	18119	5.502	3.759e-08	+++	0.3936	18044	3.978	6.949e-05	+++	0.3921	15252	5.181	2.213e-07	++	0.3943	18285	2.921	0.003488	+++	0.3939	18155	3.095	0.001968	+++	0.3949	17917	7.09	1.338e-12	+++	0.3942	18357	5.999	1.984e-09	+++	0.395	16359	6.752	1.462e-11	+++	5	80763384	80763384	C	T	intronic	MSH3	.	.	.	Endometrial carcinoma, somatic;Familial adenomatous polyposis 4, Autosomal recessive	5q14.1	rs26779
intronic	MSH3	.	.	.	5:80767213:ATTTG:A	a	atttg	0.3887	18210	6.24	4.377e-10	+++	0.3884	18119	8.013	1.122e-15	+++	0.3881	18059	5.062	4.156e-07	+++	0.3879	18119	5.621	1.904e-08	+++	0.3882	18044	4.3	1.707e-05	+++	0.3865	15252	5.658	1.535e-08	++	0.3887	18285	2.939	0.003287	+++	0.3884	18155	3.325	0.0008828	+++	0.3894	17917	7.169	7.53e-13	+++	0.3887	18357	6.093	1.106e-09	+++	0.3893	16359	6.815	9.423e-12	+++	5	80767213	80767217	ATTTG	A	intronic	MSH3	.	.	.	Endometrial carcinoma, somatic;Familial adenomatous polyposis 4, Autosomal recessive	5q14.1	rs148421763
intronic	MSH3	.	.	.	5:80771984:T:A	a	t	0.8348	18210	6.361	1.999e-10	+++	0.8347	18119	8.69	3.618e-18	+++						0.8346	18119	6.441	1.184e-10	+++	0.8347	18044	4.851	1.231e-06	+++	0.8334	15252	4.016	5.926e-05	++											0.8355	17917	8.15	3.643e-16	+++	0.8351	18357	6.375	1.835e-10	+++	0.8355	16359	6.502	7.905e-11	+++	5	80771984	80771984	T	A	intronic	MSH3	.	.	.	Endometrial carcinoma, somatic;Familial adenomatous polyposis 4, Autosomal recessive	5q14.1	rs40300
intronic	MSH3	.	.	.	5:80774111:A:G	a	g	0.165	18210	-6.279	3.408e-10	---	0.1651	18119	-8.743	2.278e-18	---						0.1651	18119	-6.349	2.161e-10	---	0.165	18044	-4.767	1.869e-06	---	0.1664	15252	-3.894	9.862e-05	--											0.1642	17917	-8.076	6.713e-16	---	0.1647	18357	-6.305	2.881e-10	---	0.1643	16359	-6.467	1.002e-10	---	5	80774111	80774111	A	G	intronic	MSH3	.	.	.	Endometrial carcinoma, somatic;Familial adenomatous polyposis 4, Autosomal recessive	5q14.1	rs245403
intronic	MSH3	.	.	.	5:80774726:T:G	t	g	0.8676	18210	-6.145	7.991e-10	---	0.8677	18119	-8.225	1.948e-16	---	0.8675	18059	-6.409	1.469e-10	---	0.8678	18119	-5.157	2.513e-07	---	0.8675	18044	-6.483	9.011e-11	---	0.8684	15252	-5.893	3.783e-09	--	0.8673	18285	-3.477	0.0005064	--+	0.8676	18155	-3.031	0.002435	---	0.867	17917	-7.309	2.686e-13	---	0.8673	18357	-6.305	2.883e-10	---	0.867	16359	-6.785	1.159e-11	---	5	80774726	80774726	T	G	intronic	MSH3	.	.	.	Endometrial carcinoma, somatic;Familial adenomatous polyposis 4, Autosomal recessive	5q14.1	rs6151809
intronic	MSH3	.	.	.	5:80776632:G:A	a	g	0.8348	18210	6.293	3.122e-10	+++	0.8347	18119	8.72	2.772e-18	+++						0.8346	18119	6.328	2.477e-10	+++	0.8347	18044	4.711	2.459e-06	+++	0.8333	15252	3.902	9.521e-05	++											0.8355	17917	8.066	7.272e-16	+++	0.8351	18357	6.277	3.45e-10	+++	0.8355	16359	6.427	1.303e-10	+++	5	80776632	80776632	G	A	intronic	MSH3	.	.	.	Endometrial carcinoma, somatic;Familial adenomatous polyposis 4, Autosomal recessive	5q14.1	rs245408
intronic	MSH3	.	.	.	5:80777815:C:T	t	c	0.1324	18210	6.166	6.993e-10	+++	0.1323	18119	8.265	1.4e-16	+++	0.1325	18059	6.414	1.415e-10	+++	0.1322	18119	5.179	2.23e-07	+++	0.1326	18044	6.482	9.051e-11	+++	0.1317	15252	5.87	4.347e-09	++	0.1328	18285	3.558	0.0003741	++-	0.1324	18155	3.055	0.002254	+++	0.133	17917	7.323	2.421e-13	+++	0.1327	18357	6.339	2.311e-10	+++	0.133	16359	6.789	1.128e-11	+++	5	80777815	80777815	C	T	intronic	MSH3	.	.	.	Endometrial carcinoma, somatic;Familial adenomatous polyposis 4, Autosomal recessive	5q14.1	rs6151816
intronic	MSH3	.	.	.	5:80779334:T:G	t	g	0.8676	18210	-6.213	5.208e-10	---	0.8677	18119	-8.19	2.617e-16	---	0.8675	18059	-6.415	1.408e-10	---	0.8678	18119	-5.159	2.482e-07	---	0.8675	18044	-6.487	8.737e-11	---	0.8684	15252	-5.862	4.572e-09	--	0.8673	18285	-3.553	0.0003813	--+	0.8676	18155	-3.053	0.002263	---	0.867	17917	-7.372	1.687e-13	---	0.8673	18357	-6.365	1.955e-10	---	0.867	16359	-6.85	7.387e-12	---	5	80779334	80779334	T	G	intronic	MSH3	.	.	.	Endometrial carcinoma, somatic;Familial adenomatous polyposis 4, Autosomal recessive	5q14.1	rs34341204
intronic	MSH3	.	.	.	5:80779855:T:C	t	c	0.17	18210	-6.004	1.926e-09	---	0.1702	18119	-8.353	6.677e-17	---						0.1702	18119	-5.742	9.348e-09	---	0.1701	18044	-4.726	2.286e-06	---	0.1717	15252	-3.938	8.215e-05	--											0.1694	17917	-7.947	1.913e-15	---	0.1697	18357	-6.085	1.164e-09	---	0.1692	16359	-6.25	4.11e-10	---	5	80779855	80779855	T	C	intronic	MSH3	.	.	.	Endometrial carcinoma, somatic;Familial adenomatous polyposis 4, Autosomal recessive	5q14.1	rs39628
intronic	MSH3	.	.	.	5:80781309:G:T	t	g	0.1229	18210	5.785	7.238e-09	+++	0.1229	18119	7.879	3.296e-15	+++	0.123	18059	5.933	2.972e-09	+++	0.1227	18119	4.724	2.316e-06	+++	0.123	18044	6.163	7.14e-10	+++	0.1222	15252	5.23	1.699e-07	++	0.1232	18285	3.408	0.0006544	++-	0.1229	18155	2.99	0.002787	+++	0.1234	17917	7.115	1.116e-12	+++	0.1232	18357	6.364	1.96e-10	+++	0.1232	16359	6.284	3.301e-10	+++	5	80781309	80781309	G	T	intronic	MSH3	.	.	.	Endometrial carcinoma, somatic;Familial adenomatous polyposis 4, Autosomal recessive	5q14.1	rs12513549
intronic	MSH3	.	.	.	5:80781490:T:C	t	c	0.6253	18210	-5.591	2.259e-08	---	0.6254	18119	-7.331	2.283e-13	---	0.6259	18059	-4.606	4.109e-06	---	0.6261	18119	-5.284	1.262e-07	---	0.6259	18044	-3.944	8.018e-05	---	0.6281	15252	-5.012	5.374e-07	--	0.6252	18285	-2.602	0.009262	---	0.6256	18155	-3.098	0.001947	---	0.6247	17917	-6.515	7.275e-11	---	0.6253	18357	-5.655	1.557e-08	---	0.6247	16359	-6.172	6.736e-10	---	5	80781490	80781490	T	C	intronic	MSH3	.	.	.	Endometrial carcinoma, somatic;Familial adenomatous polyposis 4, Autosomal recessive	5q14.1	rs34886287
intronic	MSH3	.	.	.	5:80782353:CT:C	ct	c	0.1705	18210	-5.981	2.219e-09	---	0.1707	18119	-8.371	5.737e-17	---						0.1707	18119	-5.93	3.027e-09	---	0.1706	18044	-4.722	2.332e-06	---	0.172	15252	-4.13	3.624e-05	--											0.1699	17917	-7.755	8.867e-15	---	0.1703	18357	-5.964	2.467e-09	---	0.1698	16359	-6.158	7.366e-10	---	5	80782353	80782354	CT	C	intronic	MSH3	.	.	.	Endometrial carcinoma, somatic;Familial adenomatous polyposis 4, Autosomal recessive	5q14.1	rs397998351
intronic	MSH3	.	.	.	5:80786066:A:G	a	g	0.1627	18210	-5.827	5.628e-09	---	0.1628	18119	-8.21	2.209e-16	---						0.1628	18119	-6.084	1.171e-09	---	0.1628	18044	-4.891	1.004e-06	---	0.1645	15252	-3.991	6.574e-05	--											0.1621	17917	-7.897	2.849e-15	---	0.1624	18357	-5.954	2.615e-09	---	0.1622	16359	-6.267	3.691e-10	---	5	80786066	80786066	A	G	intronic	MSH3	.	.	.	Endometrial carcinoma, somatic;Familial adenomatous polyposis 4, Autosomal recessive	5q14.1	rs33009
intronic	MSH3	.	.	.	5:80787088:AATGAG:A	a	aatgag	0.83	18210	6.011	1.842e-09	+++	0.8298	18119	8.436	3.29e-17	+++						0.8298	18119	5.956	2.583e-09	+++	0.8299	18044	4.754	1.994e-06	+++	0.8284	15252	3.981	6.86e-05	++											0.8307	17917	7.852	4.1e-15	+++	0.8303	18357	6.017	1.774e-09	+++	0.8306	16359	6.188	6.076e-10	+++	5	80787088	80787093	AATGAG	A	intronic	MSH3	.	.	.	Endometrial carcinoma, somatic;Familial adenomatous polyposis 4, Autosomal recessive	5q14.1	rs36204523
intronic	MSH3	.	.	.	5:80787812:G:A	a	g	0.8303	18210	5.995	2.03e-09	+++	0.8302	18119	8.484	2.185e-17	+++						0.8302	18119	5.981	2.216e-09	+++	0.8302	18044	4.759	1.941e-06	+++	0.8287	15252	4.054	5.03e-05	++											0.8309	17917	7.867	3.626e-15	+++	0.8306	18357	6.051	1.438e-09	+++	0.831	16359	6.225	4.829e-10	+++	5	80787812	80787812	G	A	intronic	MSH3	.	.	.	Endometrial carcinoma, somatic;Familial adenomatous polyposis 4, Autosomal recessive	5q14.1	rs33010
intronic	MSH3	.	.	.	5:80789582:G:A	a	g	0.0322	18210	3.468	0.0005249	+++	0.0321	18119	5.58	2.407e-08	+++	0.0318	18059	3.783	0.0001553	+++	0.0321	18119	3.441	0.0005788	+++	0.0321	18044	4.795	1.627e-06	+++	0.0321	15252	4.086	4.385e-05	++	0.0322	18285	2.948	0.003202	+++	0.0322	18155	3.15	0.001634	+-+	0.0323	17917	4.04	5.353e-05	+++	0.0322	18357	3.39	0.0006978	+++	0.0326	16359	4.088	4.348e-05	+++	5	80789582	80789582	G	A	intronic	MSH3	.	.	.	Endometrial carcinoma, somatic;Familial adenomatous polyposis 4, Autosomal recessive	5q14.1	rs62366953
intronic	MSH3	.	.	.	5:80791435:G:A	a	g	0.3768	18210	5.827	5.638e-09	+++	0.3766	18119	7.803	6.027e-15	+++	0.3763	18059	4.546	5.479e-06	+++	0.376	18119	5.468	4.555e-08	+++	0.3763	18044	4.074	4.63e-05	+++	0.3746	15252	5.012	5.38e-07	++	0.3768	18285	2.714	0.006643	+++	0.3766	18155	3.188	0.001434	+++	0.3774	17917	6.909	4.896e-12	+++	0.3768	18357	6.03	1.64e-09	+++	0.3774	16359	6.442	1.177e-10	+++	5	80791435	80791435	G	A	intronic	MSH3	.	.	.	Endometrial carcinoma, somatic;Familial adenomatous polyposis 4, Autosomal recessive	5q14.1	rs6151840
intronic	MSH3	.	.	.	5:80791457:T:C	t	c	0.1688	18210	-5.962	2.487e-09	---	0.169	18119	-8.452	2.875e-17	---						0.1689	18119	-5.923	3.16e-09	---	0.1689	18044	-4.76	1.936e-06	---	0.1704	15252	-4.091	4.292e-05	--											0.1681	17917	-7.892	2.97e-15	---	0.1685	18357	-6.024	1.7e-09	---	0.1682	16359	-6.275	3.488e-10	---	5	80791457	80791457	T	C	intronic	MSH3	.	.	.	Endometrial carcinoma, somatic;Familial adenomatous polyposis 4, Autosomal recessive	5q14.1	rs33012
intronic	MSH3	.	.	.	5:80792642:CAG:C	cag	c	0.6232	18210	-5.823	5.791e-09	---	0.6234	18119	-7.803	6.035e-15	---	0.6238	18059	-4.541	5.611e-06	---	0.6241	18119	-5.464	4.661e-08	---	0.6238	18044	-4.044	5.247e-05	---	0.6255	15252	-5.032	4.857e-07	--	0.6232	18285	-2.716	0.006603	---	0.6234	18155	-3.184	0.001451	---	0.6226	17917	-6.931	4.169e-12	---	0.6233	18357	-6.039	1.55e-09	---	0.6226	16359	-6.45	1.119e-10	---	5	80792642	80792644	CAG	C	intronic	MSH3	.	.	.	Endometrial carcinoma, somatic;Familial adenomatous polyposis 4, Autosomal recessive	5q14.1	rs3830224
intronic	MSH3	.	.	.	5:80793082:A:G	a	g	0.8785	18210	-5.82	5.887e-09	---	0.8786	18119	-7.881	3.253e-15	---	0.8785	18059	-5.864	4.51e-09	---	0.8788	18119	-4.848	1.25e-06	---	0.8784	18044	-6.202	5.562e-10	---	0.8792	15252	-5.171	2.334e-07	--	0.8783	18285	-3.312	0.0009255	--+	0.8785	18155	-2.862	0.004209	---	0.8781	17917	-7.136	9.633e-13	---	0.8783	18357	-6.279	3.401e-10	---	0.8782	16359	-6.311	2.778e-10	---	5	80793082	80793082	A	G	intronic	MSH3	.	.	.	Endometrial carcinoma, somatic;Familial adenomatous polyposis 4, Autosomal recessive	5q14.1	rs6151846
intronic	MSH3	.	.	.	5:80793203:A:G	a	g	0.1687	18210	-5.967	2.422e-09	---	0.1689	18119	-8.497	1.95e-17	---						0.1689	18119	-5.935	2.93e-09	---	0.1689	18044	-4.709	2.485e-06	---	0.1703	15252	-4.091	4.301e-05	--											0.1681	17917	-7.879	3.309e-15	---	0.1685	18357	-6.016	1.787e-09	---	0.1681	16359	-6.259	3.876e-10	---	5	80793203	80793203	A	G	intronic	MSH3	.	.	.	Endometrial carcinoma, somatic;Familial adenomatous polyposis 4, Autosomal recessive	5q14.1	rs42290
intronic	MSH3	.	.	.	5:80793241:G:A	a	g	0.3769	18210	5.812	6.189e-09	+++	0.3766	18119	7.83	4.883e-15	+++	0.3763	18059	4.555	5.25e-06	+++	0.376	18119	5.469	4.527e-08	+++	0.3763	18044	4.054	5.027e-05	+++	0.3746	15252	5.021	5.151e-07	++	0.3769	18285	2.709	0.006753	+++	0.3766	18155	3.195	0.001398	+++	0.3775	17917	6.926	4.328e-12	+++	0.3768	18357	6.034	1.6e-09	+++	0.3775	16359	6.444	1.162e-10	+++	5	80793241	80793241	G	A	intronic	MSH3	.	.	.	Endometrial carcinoma, somatic;Familial adenomatous polyposis 4, Autosomal recessive	5q14.1	rs6151850
intronic	MSH3	.	.	.	5:80798365:A:AGG	a	agg	0.1547	18210	-5.575	2.477e-08	---	0.1548	18119	-8.098	5.583e-16	---						0.1549	18119	-5.655	1.555e-08	---	0.1548	18044	-4.678	2.894e-06	---	0.1567	15252	-3.541	0.0003981	--											0.1542	17917	-7.372	1.684e-13	---	0.1545	18357	-5.597	2.186e-08	---	0.1539	16359	-5.978	2.261e-09	---	5	80798365	80798365	A	AGG	intronic	MSH3	.	.	.	Endometrial carcinoma, somatic;Familial adenomatous polyposis 4, Autosomal recessive	5q14.1	rs34178043
intronic	MSH3	.	.	.	5:80802421:C:A	a	c	0.833	18210	5.797	6.77e-09	+++	0.8328	18119	7.759	8.583e-15	+++						0.8327	18119	5.32	1.035e-07	+++	0.8329	18044	4.455	8.382e-06	+++	0.8287	15252	3.209	0.001333	++											0.8334	17917	7.336	2.196e-13	+++	0.8331	18357	5.718	1.076e-08	+++	0.8338	16359	5.983	2.188e-09	+++	5	80802421	80802421	C	A	intronic	MSH3	.	.	.	Endometrial carcinoma, somatic;Familial adenomatous polyposis 4, Autosomal recessive	5q14.1	rs193499
intronic	MSH3	.	.	.	5:80803081:CAT:C	cat	c	0.2665	18210	-6.193	5.886e-10	---	0.2663	18119	-8.456	2.756e-17	---	0.2663	18059	-3.603	0.0003151	---	0.2667	18119	-6.612	3.804e-11	---	0.2663	18044	-5.577	2.445e-08	---	0.2692	15252	-5.764	8.238e-09	--											0.2654	17917	-7.803	6.044e-15	---	0.2662	18357	-5.776	7.655e-09	---	0.2655	16359	-6.725	1.754e-11	---	5	80803081	80803083	CAT	C	intronic	MSH3	.	.	.	Endometrial carcinoma, somatic;Familial adenomatous polyposis 4, Autosomal recessive	5q14.1	rs35496177
intronic	MSH3	.	.	.	5:80803138:C:G	c	g	0.2671	18210	-6.137	8.388e-10	---	0.2669	18119	-8.405	4.276e-17	---	0.2669	18059	-3.561	0.000369	---	0.2673	18119	-6.534	6.425e-11	---	0.2669	18044	-5.558	2.733e-08	---	0.2698	15252	-5.72	1.063e-08	--											0.266	17917	-7.772	7.73e-15	---	0.2668	18357	-5.749	8.96e-09	---	0.2661	16359	-6.667	2.611e-11	---	5	80803138	80803138	C	G	intronic	MSH3	.	.	.	Endometrial carcinoma, somatic;Familial adenomatous polyposis 4, Autosomal recessive	5q14.1	rs857287
intronic	MSH3	.	.	.	5:80803236:A:G	a	g	0.2671	18210	-6.085	1.168e-09	---	0.2669	18119	-8.372	5.675e-17	---	0.2669	18059	-3.53	0.0004151	---	0.2673	18119	-6.503	7.863e-11	---	0.2669	18044	-5.53	3.204e-08	---	0.2698	15252	-5.698	1.212e-08	--											0.266	17917	-7.733	1.047e-14	---	0.2668	18357	-5.712	1.119e-08	---	0.2661	16359	-6.619	3.614e-11	---	5	80803236	80803236	A	G	intronic	MSH3	.	.	.	Endometrial carcinoma, somatic;Familial adenomatous polyposis 4, Autosomal recessive	5q14.1	rs857289
intronic	MSH3	.	.	.	5:80803247:T:C	t	c	0.2665	18210	-6.05	1.447e-09	---	0.2663	18119	-8.337	7.648e-17	---	0.2663	18059	-3.476	0.0005096	---	0.2667	18119	-6.414	1.416e-10	---	0.2663	18044	-5.564	2.636e-08	---	0.2692	15252	-5.687	1.294e-08	--											0.2654	17917	-7.675	1.658e-14	---	0.2662	18357	-5.71	1.132e-08	---	0.2654	16359	-6.637	3.194e-11	---	5	80803247	80803247	T	C	intronic	MSH3	.	.	.	Endometrial carcinoma, somatic;Familial adenomatous polyposis 4, Autosomal recessive	5q14.1	rs857290
intronic	MSH3	.	.	.	5:80805670:A:G	a	g	0.8392	18210	-4.732	2.219e-06	---	0.8393	18119	-6.935	4.061e-12	---	0.8391	18059	-4.312	1.615e-05	---	0.8395	18119	-3.719	0.0002	---	0.8389	18044	-4.824	1.407e-06	---	0.8396	15252	-5.065	4.087e-07	--											0.8382	17917	-6.21	5.314e-10	---	0.8389	18357	-5.798	6.716e-09	---	0.8382	16359	-4.832	1.351e-06	---	5	80805670	80805670	A	G	intronic	MSH3	.	.	.	Endometrial carcinoma, somatic;Familial adenomatous polyposis 4, Autosomal recessive	5q14.1	rs34293007
intronic	MSH3	.	.	.	5:80805954:T:C	t	c	0.184	18210	-5.489	4.043e-08	---	0.1841	18119	-7.408	1.278e-13	---						0.1841	18119	-5.138	2.778e-07	---	0.184	18044	-4.572	4.832e-06	---	0.1854	15252	-3.704	0.0002121	--											0.1831	17917	-7.076	1.483e-12	---	0.1837	18357	-5.517	3.452e-08	---	0.1833	16359	-5.554	2.798e-08	---	5	80805954	80805954	T	C	intronic	MSH3	.	.	.	Endometrial carcinoma, somatic;Familial adenomatous polyposis 4, Autosomal recessive	5q14.1	rs245397
intronic	MSH3	.	.	.	5:80806374:T:G	t	g	0.163	18210	-5.17	2.34e-07	---	0.1631	18119	-6.763	1.356e-11	---						0.1632	18119	-4.998	5.779e-07	---	0.163	18044	-4.556	5.208e-06	---	0.165	15252	-2.912	0.003592	--											0.1623	17917	-6.839	7.974e-12	---	0.1628	18357	-5.316	1.06e-07	---	0.1622	16359	-5.511	3.573e-08	---	5	80806374	80806374	T	G	intronic	MSH3	.	.	.	Endometrial carcinoma, somatic;Familial adenomatous polyposis 4, Autosomal recessive	5q14.1	rs245396
intronic	MSH3	.	.	.	5:80806629:T:C	t	c	0.1631	18210	-5.114	3.155e-07	---	0.1632	18119	-6.746	1.518e-11	---						0.1632	18119	-5.042	4.604e-07	---	0.163	18044	-4.615	3.929e-06	---	0.1651	15252	-2.905	0.003668	--											0.1624	17917	-6.78	1.198e-11	---	0.1628	18357	-5.238	1.62e-07	---	0.1623	16359	-5.484	4.148e-08	---	5	80806629	80806629	T	C	intronic	MSH3	.	.	.	Endometrial carcinoma, somatic;Familial adenomatous polyposis 4, Autosomal recessive	5q14.1	rs245395
intronic	MSH3	.	.	.	5:80807582:T:C	t	c	0.1766	18210	-5.195	2.047e-07	---	0.1767	18119	-7.286	3.204e-13	---						0.1767	18119	-5.139	2.762e-07	---	0.1766	18044	-4.388	1.142e-05	---	0.1783	15252	-3.34	0.0008372	--											0.1758	17917	-6.987	2.808e-12	---	0.1763	18357	-5.423	5.869e-08	---	0.1758	16359	-5.515	3.482e-08	---	5	80807582	80807582	T	C	intronic	MSH3	.	.	.	Endometrial carcinoma, somatic;Familial adenomatous polyposis 4, Autosomal recessive	5q14.1	rs245394
intronic	MSH3	.	.	.	5:80808906:C:T	t	c	0.8209	18210	4.897	9.715e-07	+++	0.8207	18119	7.405	1.308e-13	+++						0.8208	18119	5.181	2.204e-07	+++	0.821	18044	4.175	2.974e-05	+++	0.8188	15252	3.815	0.000136	++											0.8217	17917	6.914	4.726e-12	+++	0.8212	18357	5.115	3.137e-07	+++	0.8215	16359	5.414	6.178e-08	+++	5	80808906	80808906	C	T	intronic	MSH3	.	.	.	Endometrial carcinoma, somatic;Familial adenomatous polyposis 4, Autosomal recessive	5q14.1	rs245387
intronic	MSH3	.	.	.	5:80809688:G:A	a	g	0.8233	18210	5.158	2.495e-07	+++	0.8232	18119	7.258	3.928e-13	+++						0.8232	18119	5.13	2.896e-07	+++	0.8233	18044	4.338	1.435e-05	+++	0.8216	15252	3.292	0.0009941	++											0.8242	17917	6.95	3.665e-12	+++	0.8236	18357	5.386	7.218e-08	+++	0.8241	16359	5.477	4.325e-08	+++	5	80809688	80809688	G	A	intronic	MSH3	.	.	.	Endometrial carcinoma, somatic;Familial adenomatous polyposis 4, Autosomal recessive	5q14.1	rs33000
intronic	MSH3	.	.	.	5:80811033:A:T	a	t	0.878	18210	-5.427	5.724e-08	---	0.8781	18119	-7.605	2.842e-14	---	0.878	18059	-5.736	9.698e-09	---	0.8783	18119	-4.574	4.781e-06	---	0.878	18044	-5.985	2.167e-09	---	0.8784	15252	-5.001	5.702e-07	--	0.8777	18285	-3.207	0.00134	--+	0.878	18155	-2.899	0.003745	---	0.8775	17917	-7.019	2.228e-12	---	0.8778	18357	-6.145	7.972e-10	---	0.8776	16359	-5.882	4.05e-09	---	5	80811033	80811033	A	T	intronic	MSH3	.	.	.	Endometrial carcinoma, somatic;Familial adenomatous polyposis 4, Autosomal recessive	5q14.1	rs13170189
intronic	MSH3	.	.	.	5:80811056:C:T	t	c	0.1218	18210	5.449	5.071e-08	+++	0.1217	18119	7.608	2.787e-14	+++	0.1218	18059	5.697	1.219e-08	+++	0.1215	18119	4.54	5.63e-06	+++	0.1219	18044	5.981	2.222e-09	+++	0.1214	15252	4.992	5.99e-07	++	0.1221	18285	3.241	0.00119	++-	0.1218	18155	2.916	0.003551	+++	0.1223	17917	7.018	2.257e-12	+++	0.1221	18357	6.133	8.645e-10	+++	0.1223	16359	5.908	3.467e-09	+++	5	80811056	80811056	C	T	intronic	MSH3	.	.	.	Endometrial carcinoma, somatic;Familial adenomatous polyposis 4, Autosomal recessive	5q14.1	rs13154537
intronic	MSH3	.	.	.	5:80811438:G:A	a	g	0.8233	18210	5.182	2.198e-07	+++	0.8231	18119	7.256	3.977e-13	+++						0.8232	18119	5.13	2.89e-07	+++	0.8233	18044	4.337	1.445e-05	+++	0.8216	15252	3.315	0.000916	++											0.8241	17917	6.97	3.168e-12	+++	0.8236	18357	5.405	6.469e-08	+++	0.8241	16359	5.503	3.733e-08	+++	5	80811438	80811438	G	A	intronic	MSH3	.	.	.	Endometrial carcinoma, somatic;Familial adenomatous polyposis 4, Autosomal recessive	5q14.1	rs32998
intronic	MSH3	.	.	.	5:80811795:AAAG:A	a	aaag	0.1219	18210	5.446	5.141e-08	+++	0.1218	18119	7.606	2.828e-14	+++	0.1219	18059	5.746	9.137e-09	+++	0.1216	18119	4.577	4.707e-06	+++	0.122	18044	6.014	1.809e-09	+++	0.1215	15252	4.983	6.25e-07	++	0.1222	18285	3.229	0.001242	++-	0.1219	18155	2.91	0.003617	+++	0.1224	17917	7.034	2.006e-12	+++	0.1221	18357	6.18	6.429e-10	+++	0.1223	16359	5.89	3.853e-09	+++	5	80811795	80811798	AAAG	A	intronic	MSH3	.	.	.	Endometrial carcinoma, somatic;Familial adenomatous polyposis 4, Autosomal recessive	5q14.1	rs142341091
intronic	MSH3	.	.	.	5:80813439:T:C	t	c	0.8777	18210	-5.397	6.762e-08	---	0.8778	18119	-7.562	3.965e-14	---	0.8777	18059	-5.749	8.96e-09	---	0.878	18119	-4.646	3.391e-06	---	0.8776	18044	-5.974	2.315e-09	---	0.8781	15252	-4.967	6.808e-07	--	0.8774	18285	-3.131	0.00174	--+	0.8777	18155	-2.799	0.005122	---	0.8772	17917	-7.052	1.757e-12	---	0.8775	18357	-6.201	5.617e-10	---	0.8772	16359	-5.884	3.997e-09	---	5	80813439	80813439	T	C	intronic	MSH3	.	.	.	Endometrial carcinoma, somatic;Familial adenomatous polyposis 4, Autosomal recessive	5q14.1	rs2306371
intronic	MSH3	.	.	.	5:80815846:A:G	a	g	0.8652	18210	-4.737	2.165e-06	---	0.8653	18119	-6.207	5.391e-10	---	0.8652	18059	-5.396	6.806e-08	---	0.8655	18119	-4.022	5.773e-05	---	0.8651	18044	-5.599	2.159e-08	---	0.8659	15252	-3.997	6.421e-05	--	0.8651	18285	-2.701	0.006923	--+						0.8648	17917	-6.169	6.86e-10	---	0.8651	18357	-5.458	4.819e-08	---	0.8648	16359	-5.315	1.069e-07	---	5	80815846	80815846	A	G	intronic	MSH3	.	.	.	Endometrial carcinoma, somatic;Familial adenomatous polyposis 4, Autosomal recessive	5q14.1	rs3776976
intronic	MSH3	.	.	.	5:80815920:T:C	t	c	0.8651	18210	-4.749	2.049e-06	---	0.8653	18119	-6.215	5.141e-10	---	0.8652	18059	-5.429	5.654e-08	---	0.8655	18119	-4.048	5.158e-05	---	0.8651	18044	-5.575	2.477e-08	---	0.8659	15252	-4.045	5.237e-05	--	0.865	18285	-2.692	0.007104	--+						0.8648	17917	-6.187	6.119e-10	---	0.865	18357	-5.462	4.715e-08	---	0.8647	16359	-5.327	9.99e-08	---	5	80815920	80815920	T	C	intronic	MSH3	.	.	.	Endometrial carcinoma, somatic;Familial adenomatous polyposis 4, Autosomal recessive	5q14.1	rs3776977
intronic	MSH3	.	.	.	5:80816303:T:C	t	c	0.8783	18210	-5.32	1.037e-07	---	0.8785	18119	-7.553	4.253e-14	---	0.8784	18059	-5.662	1.498e-08	---	0.8786	18119	-4.651	3.299e-06	---	0.8783	18044	-5.843	5.129e-09	---	0.8787	15252	-4.854	1.209e-06	--	0.8781	18285	-3.114	0.001844	--+	0.8783	18155	-2.71	0.006734	---	0.8778	17917	-7.01	2.382e-12	---	0.8782	18357	-6.193	5.89e-10	---	0.8778	16359	-5.796	6.806e-09	---	5	80816303	80816303	T	C	intronic	MSH3	.	.	.	Endometrial carcinoma, somatic;Familial adenomatous polyposis 4, Autosomal recessive	5q14.1	rs72765589
intronic	MSH3	.	.	.	5:80817067:G:A	a	g	0.1216	18210	5.32	1.037e-07	+++	0.1215	18119	7.546	4.499e-14	+++	0.1216	18059	5.664	1.478e-08	+++	0.1213	18119	4.646	3.385e-06	+++	0.1216	18044	5.839	5.263e-09	+++	0.1212	15252	4.884	1.042e-06	++	0.1218	18285	3.127	0.001768	++-	0.1216	18155	2.717	0.006589	+++	0.1221	17917	7.007	2.428e-12	+++	0.1218	18357	6.193	5.89e-10	+++	0.1221	16359	5.797	6.762e-09	+++	5	80817067	80817067	G	A	intronic	MSH3	.	.	.	Endometrial carcinoma, somatic;Familial adenomatous polyposis 4, Autosomal recessive	5q14.1	rs35688814
intronic	MSH3	.	.	.	5:80817649:A:T	a	t	0.1724	18210	-5.08	3.768e-07	---	0.1726	18119	-7.307	2.727e-13	---						0.1726	18119	-5.127	2.949e-07	---	0.1725	18044	-4.178	2.935e-05	---	0.1742	15252	-3.519	0.0004335	--											0.1716	17917	-6.769	1.298e-11	---	0.1721	18357	-5.205	1.936e-07	---	0.1719	16359	-5.417	6.067e-08	---	5	80817649	80817649	A	T	intronic	MSH3	.	.	.	Endometrial carcinoma, somatic;Familial adenomatous polyposis 4, Autosomal recessive	5q14.1	rs32994
intronic	MSH3	.	.	.	5:80818814:G:C	c	g	0.1348	18210	4.751	2.027e-06	+++	0.1346	18119	6.203	5.539e-10	+++	0.1347	18059	5.4	6.68e-08	+++	0.1344	18119	4.021	5.794e-05	+++	0.1348	18044	5.557	2.745e-08	+++	0.134	15252	3.972	7.119e-05	++	0.1349	18285	2.672	0.007545	++-						0.1351	17917	6.21	5.284e-10	+++	0.1349	18357	5.463	4.684e-08	+++	0.1352	16359	5.334	9.59e-08	+++	5	80818814	80818814	G	C	intronic	MSH3	.	.	.	Endometrial carcinoma, somatic;Familial adenomatous polyposis 4, Autosomal recessive	5q14.1	rs66821541
intronic	MSH3	.	.	.	5:80820439:A:C	a	c	0.8652	18210	-4.793	1.642e-06	---	0.8653	18119	-6.194	5.869e-10	---	0.8652	18059	-5.44	5.339e-08	---	0.8655	18119	-4.039	5.379e-05	---	0.8651	18044	-5.596	2.195e-08	---	0.8659	15252	-4.054	5.041e-05	--	0.8651	18285	-2.659	0.007834	--+						0.8648	17917	-6.224	4.844e-10	---	0.8651	18357	-5.496	3.89e-08	---	0.8648	16359	-5.381	7.417e-08	---	5	80820439	80820439	A	C	intronic	MSH3	.	.	.	Endometrial carcinoma, somatic;Familial adenomatous polyposis 4, Autosomal recessive	5q14.1	rs6151888
intronic	MSH3	.	.	.	5:80821017:C:T	t	c	0.8409	18210	5.017	5.261e-07	+++	0.8407	18119	6.706	1.996e-11	+++						0.8407	18119	4.97	6.684e-07	+++	0.8409	18044	4.374	1.218e-05	+++	0.8387	15252	3.13	0.001747	++											0.8416	17917	6.574	4.893e-11	+++	0.8411	18357	5	5.721e-07	+++	0.8414	16359	5.432	5.581e-08	+++	5	80821017	80821017	C	T	intronic	MSH3	.	.	.	Endometrial carcinoma, somatic;Familial adenomatous polyposis 4, Autosomal recessive	5q14.1	rs32987
intronic	MSH3	.	.	.	5:80821337:G:A	a	g	0.1348	18210	4.8	1.587e-06	+++	0.1346	18119	6.221	4.945e-10	+++	0.1347	18059	5.46	4.763e-08	+++	0.1344	18119	4.066	4.791e-05	+++	0.1348	18044	5.591	2.257e-08	+++	0.134	15252	4.116	3.856e-05	++	0.1349	18285	2.723	0.006476	++-						0.1351	17917	6.222	4.919e-10	+++	0.1349	18357	5.503	3.744e-08	+++	0.1352	16359	5.359	8.375e-08	+++	5	80821337	80821337	G	A	intronic	MSH3	.	.	.	Endometrial carcinoma, somatic;Familial adenomatous polyposis 4, Autosomal recessive	5q14.1	rs34560430
intronic	MSH3	.	.	.	5:80821703:A:G	a	g	0.8653	18210	-4.802	1.567e-06	---	0.8654	18119	-6.217	5.078e-10	---	0.8654	18059	-5.428	5.694e-08	---	0.8656	18119	-4.044	5.265e-05	---	0.8652	18044	-5.577	2.441e-08	---	0.866	15252	-4.016	5.929e-05	--	0.8652	18285	-2.691	0.007129	--+						0.865	17917	-6.248	4.165e-10	---	0.8652	18357	-5.504	3.713e-08	---	0.8648	16359	-5.365	8.073e-08	---	5	80821703	80821703	A	G	intronic	MSH3	.	.	.	Endometrial carcinoma, somatic;Familial adenomatous polyposis 4, Autosomal recessive	5q14.1	rs12521389
intronic	MSH3	.	.	.	5:80822198:A:G	a	g	0.8651	18210	-4.785	1.71e-06	---	0.8653	18119	-6.253	4.016e-10	---	0.8652	18059	-5.445	5.185e-08	---	0.8655	18119	-4.064	4.831e-05	---	0.8651	18044	-5.614	1.973e-08	---	0.8659	15252	-4.054	5.026e-05	--	0.865	18285	-2.697	0.00699	--+						0.8648	17917	-6.214	5.177e-10	---	0.865	18357	-5.493	3.942e-08	---	0.8647	16359	-5.339	9.329e-08	---	5	80822198	80822198	A	G	intronic	MSH3	.	.	.	Endometrial carcinoma, somatic;Familial adenomatous polyposis 4, Autosomal recessive	5q14.1	rs4293894
intronic	MSH3	.	.	.	5:80823146:T:C	t	c	0.1594	18210	-5.005	5.573e-07	---	0.1595	18119	-6.72	1.812e-11	---						0.1596	18119	-4.995	5.886e-07	---	0.1594	18044	-4.4	1.083e-05	---	0.1615	15252	-3.05	0.002286	--											0.1586	17917	-6.569	5.055e-11	---	0.1591	18357	-4.952	7.333e-07	---	0.1589	16359	-5.366	8.044e-08	---	5	80823146	80823146	T	C	intronic	MSH3	.	.	.	Endometrial carcinoma, somatic;Familial adenomatous polyposis 4, Autosomal recessive	5q14.1	rs32984
intronic	MSH3	.	.	.	5:80823403:G:A	a	g	0.8408	18210	4.988	6.107e-07	+++	0.8406	18119	6.663	2.685e-11	+++						0.8406	18119	4.959	7.079e-07	+++	0.8408	18044	4.332	1.475e-05	+++	0.8386	15252	3.135	0.001718	++											0.8415	17917	6.55	5.736e-11	+++	0.841	18357	4.998	5.785e-07	+++	0.8412	16359	5.437	5.403e-08	+++	5	80823403	80823403	G	A	intronic	MSH3	.	.	.	Endometrial carcinoma, somatic;Familial adenomatous polyposis 4, Autosomal recessive	5q14.1	rs41100
intronic	MSH3	.	.	.	5:80823739:C:T	t	c	0.1347	18210	4.788	1.686e-06	+++	0.1345	18119	6.186	6.182e-10	+++	0.1346	18059	5.445	5.175e-08	+++	0.1343	18119	4.017	5.886e-05	+++	0.1347	18044	5.605	2.082e-08	+++	0.1339	15252	4.041	5.316e-05	++	0.1348	18285	2.702	0.006891	++-						0.135	17917	6.232	4.595e-10	+++	0.1347	18357	5.49	4.019e-08	+++	0.1351	16359	5.354	8.579e-08	+++	5	80823739	80823739	C	T	intronic	MSH3	.	.	.	Endometrial carcinoma, somatic;Familial adenomatous polyposis 4, Autosomal recessive	5q14.1	rs7721813
intronic	MSH3	.	.	.	5:80823903:T:C	t	c	0.8651	18210	-4.817	1.458e-06	---	0.8652	18119	-6.243	4.296e-10	---	0.8652	18059	-5.477	4.321e-08	---	0.8654	18119	-4.076	4.572e-05	---	0.8651	18044	-5.647	1.637e-08	---	0.8658	15252	-4.104	4.057e-05	--	0.865	18285	-2.699	0.006953	--+						0.8648	17917	-6.247	4.197e-10	---	0.865	18357	-5.523	3.328e-08	---	0.8646	16359	-5.376	7.605e-08	---	5	80823903	80823903	T	C	intronic	MSH3	.	.	.	Endometrial carcinoma, somatic;Familial adenomatous polyposis 4, Autosomal recessive	5q14.1	rs7707965
intronic	MSH3	.	.	.	5:80823955:T:C	t	c	0.8652	18210	-4.813	1.483e-06	---	0.8653	18119	-6.252	4.042e-10	---	0.8652	18059	-5.45	5.037e-08	---	0.8655	18119	-4.065	4.808e-05	---	0.8651	18044	-5.613	1.984e-08	---	0.8659	15252	-4.082	4.457e-05	--	0.865	18285	-2.708	0.00676	--+						0.8648	17917	-6.239	4.408e-10	---	0.8651	18357	-5.517	3.446e-08	---	0.8647	16359	-5.37	7.852e-08	---	5	80823955	80823955	T	C	intronic	MSH3	.	.	.	Endometrial carcinoma, somatic;Familial adenomatous polyposis 4, Autosomal recessive	5q14.1	rs7708096
intronic	MSH3	.	.	.	5:80824081:C:T	t	c	0.1348	18210	4.817	1.455e-06	+++	0.1347	18119	6.253	4.027e-10	+++	0.1348	18059	5.454	4.922e-08	+++	0.1345	18119	4.068	4.749e-05	+++	0.1349	18044	5.616	1.953e-08	+++	0.1341	15252	4.057	4.964e-05	++	0.1349	18285	2.71	0.006735	++-						0.1352	17917	6.242	4.312e-10	+++	0.1349	18357	5.521	3.374e-08	+++	0.1353	16359	5.375	7.679e-08	+++	5	80824081	80824081	C	T	intronic	MSH3	.	.	.	Endometrial carcinoma, somatic;Familial adenomatous polyposis 4, Autosomal recessive	5q14.1	rs13178892
intronic	MSH3	.	.	.	5:80824307:C:T	t	c	0.1348	18210	4.826	1.395e-06	+++	0.1347	18119	6.265	3.722e-10	+++	0.1348	18059	5.435	5.495e-08	+++	0.1345	18119	4.077	4.558e-05	+++	0.1349	18044	5.628	1.821e-08	+++	0.1341	15252	4.073	4.637e-05	++	0.135	18285	2.704	0.006844	++-						0.1352	17917	6.251	4.075e-10	+++	0.1349	18357	5.531	3.189e-08	+++	0.1353	16359	5.384	7.286e-08	+++	5	80824307	80824307	C	T	intronic	MSH3	.	.	.	Endometrial carcinoma, somatic;Familial adenomatous polyposis 4, Autosomal recessive	5q14.1	rs13179210
intronic	MSH3	.	.	.	5:80825827:G:T	t	g	0.1348	18210	4.779	1.759e-06	+++	0.1347	18119	6.198	5.71e-10	+++	0.1347	18059	5.45	5.032e-08	+++	0.1344	18119	4.004	6.225e-05	+++	0.1348	18044	5.545	2.935e-08	+++	0.134	15252	4.125	3.71e-05	++	0.1349	18285	2.706	0.006802	++-						0.1351	17917	6.191	5.97e-10	+++	0.1349	18357	5.488	4.071e-08	+++	0.1352	16359	5.362	8.233e-08	+++	5	80825827	80825827	G	T	intronic	MSH3	.	.	.	Endometrial carcinoma, somatic;Familial adenomatous polyposis 4, Autosomal recessive	5q14.1	rs6151896
intronic	MSH3	.	.	.	5:80826884:T:C	t	c	0.1591	18210	-5.038	4.694e-07	---	0.1593	18119	-6.759	1.393e-11	---						0.1593	18119	-5.062	4.154e-07	---	0.1591	18044	-4.453	8.457e-06	---	0.1613	15252	-3.112	0.001858	--											0.1584	17917	-6.613	3.76e-11	---	0.1589	18357	-5.012	5.4e-07	---	0.1587	16359	-5.456	4.873e-08	---	5	80826884	80826884	T	C	intronic	MSH3	.	.	.	Endometrial carcinoma, somatic;Familial adenomatous polyposis 4, Autosomal recessive	5q14.1	rs32980
intronic	MSH3	.	.	.	5:80827492:C:T	t	c	0.1348	18210	4.779	1.759e-06	+++	0.1347	18119	6.198	5.71e-10	+++	0.1347	18059	5.45	5.032e-08	+++	0.1344	18119	4.004	6.225e-05	+++	0.1348	18044	5.545	2.935e-08	+++	0.134	15252	4.125	3.71e-05	++	0.1349	18285	2.706	0.006802	++-						0.1351	17917	6.191	5.97e-10	+++	0.1349	18357	5.488	4.071e-08	+++	0.1352	16359	5.362	8.233e-08	+++	5	80827492	80827492	C	T	intronic	MSH3	.	.	.	Endometrial carcinoma, somatic;Familial adenomatous polyposis 4, Autosomal recessive	5q14.1	rs3797898
intronic	MSH3	.	.	.	5:80827562:AC:A	a	ac	0.1348	18210	4.779	1.759e-06	+++	0.1347	18119	6.198	5.71e-10	+++	0.1347	18059	5.45	5.032e-08	+++	0.1344	18119	4.004	6.225e-05	+++	0.1348	18044	5.545	2.935e-08	+++	0.134	15252	4.125	3.71e-05	++	0.1349	18285	2.706	0.006802	++-						0.1351	17917	6.191	5.97e-10	+++	0.1349	18357	5.488	4.071e-08	+++	0.1352	16359	5.362	8.233e-08	+++	5	80827562	80827563	AC	A	intronic	MSH3	.	.	.	Endometrial carcinoma, somatic;Familial adenomatous polyposis 4, Autosomal recessive	5q14.1	rs3839311
intronic	MSH3	.	.	.	5:80830774:C:T	t	c	0.1347	18210	4.758	1.957e-06	+++	0.1346	18119	6.198	5.735e-10	+++	0.1347	18059	5.462	4.711e-08	+++	0.1344	18119	3.98	6.882e-05	+++	0.1348	18044	5.601	2.125e-08	+++	0.1339	15252	4.104	4.059e-05	++	0.1349	18285	2.726	0.006412	++-						0.1351	17917	6.172	6.751e-10	+++	0.1348	18357	5.468	4.564e-08	+++	0.1352	16359	5.327	1.001e-07	+++	5	80830774	80830774	C	T	intronic	MSH3	.	.	.	Endometrial carcinoma, somatic;Familial adenomatous polyposis 4, Autosomal recessive	5q14.1	rs6151904
intronic	MSH3	.	.	.	5:80830992:T:A	a	t	0.1347	18210	4.765	1.887e-06	+++	0.1345	18119	6.169	6.866e-10	+++	0.1346	18059	5.422	5.901e-08	+++	0.1343	18119	4.007	6.137e-05	+++	0.1347	18044	5.535	3.118e-08	+++	0.1339	15252	4.035	5.462e-05	++	0.1348	18285	2.694	0.007067	++-						0.135	17917	6.226	4.775e-10	+++	0.1347	18357	5.474	4.407e-08	+++	0.1351	16359	5.338	9.421e-08	+++	5	80830992	80830992	T	A	intronic	MSH3	.	.	.	Endometrial carcinoma, somatic;Familial adenomatous polyposis 4, Autosomal recessive	5q14.1	rs3776978
intronic	MSH3	.	.	.	5:80831977:CG:C	cg	c	0.8648	18210	-4.767	1.874e-06	---	0.8649	18119	-6.145	8.016e-10	---	0.8649	18059	-5.521	3.372e-08	---	0.8652	18119	-4.038	5.396e-05	---	0.8648	18044	-5.613	1.99e-08	---	0.8657	15252	-4.071	4.691e-05	--	0.8647	18285	-2.783	0.005387	--+						0.8645	17917	-6.192	5.931e-10	---	0.8647	18357	-5.436	5.439e-08	---	0.8645	16359	-5.343	9.146e-08	---	5	80831977	80831978	CG	C	intronic	MSH3	.	.	.	Endometrial carcinoma, somatic;Familial adenomatous polyposis 4, Autosomal recessive	5q14.1	rs34921686
intronic	MSH3	.	.	.	5:80833677:A:G	a	g	0.1591	18210	-4.945	7.614e-07	---	0.1593	18119	-6.703	2.035e-11	---						0.1593	18119	-4.951	7.386e-07	---	0.1591	18044	-4.367	1.258e-05	---	0.1612	15252	-3.138	0.001701	--											0.1584	17917	-6.519	7.097e-11	---	0.1589	18357	-4.947	7.528e-07	---	0.1587	16359	-5.393	6.937e-08	---	5	80833677	80833677	A	G	intronic	MSH3	.	.	.	Endometrial carcinoma, somatic;Familial adenomatous polyposis 4, Autosomal recessive	5q14.1	rs245384
intronic	MSH3	.	.	.	5:80833784:A:AT	a	at	0.8653	18210	-4.761	1.925e-06	---	0.8654	18119	-6.171	6.795e-10	---	0.8654	18059	-5.376	7.61e-08	---	0.8657	18119	-3.971	7.151e-05	---	0.8653	18044	-5.548	2.889e-08	---	0.8661	15252	-4.014	5.969e-05	--	0.8652	18285	-2.687	0.007212	--+						0.865	17917	-6.245	4.25e-10	---	0.8652	18357	-5.482	4.197e-08	---	0.8649	16359	-5.366	8.07e-08	---	5	80833784	80833784	A	AT	intronic	MSH3	.	.	.	Endometrial carcinoma, somatic;Familial adenomatous polyposis 4, Autosomal recessive	5q14.1	rs35233078
intronic	MSH3	.	.	.	5:80833874:T:TC	t	tc	0.1601	18210	-4.938	7.879e-07	---	0.1602	18119	-6.693	2.188e-11	---						0.1603	18119	-4.934	8.061e-07	---	0.1601	18044	-4.244	2.195e-05	---	0.1623	15252	-3.099	0.00194	--											0.1594	17917	-6.456	1.078e-10	---	0.1599	18357	-4.881	1.053e-06	---	0.1595	16359	-5.485	4.145e-08	---	5	80833874	80833874	T	TC	intronic	MSH3	.	.	.	Endometrial carcinoma, somatic;Familial adenomatous polyposis 4, Autosomal recessive	5q14.1	rs397829421
intronic	MSH3	.	.	.	5:80834009:A:G	a	g	0.8652	18210	-4.76	1.933e-06	---	0.8653	18119	-6.207	5.408e-10	---	0.8652	18059	-5.402	6.605e-08	---	0.8655	18119	-3.995	6.475e-05	---	0.8651	18044	-5.565	2.618e-08	---	0.8659	15252	-4.069	4.713e-05	--	0.8651	18285	-2.711	0.006715	--+						0.8648	17917	-6.228	4.733e-10	---	0.8651	18357	-5.476	4.341e-08	---	0.8648	16359	-5.374	7.686e-08	---	5	80834009	80834009	A	G	intronic	MSH3	.	.	.	Endometrial carcinoma, somatic;Familial adenomatous polyposis 4, Autosomal recessive	5q14.1	rs12522474
intronic	MSH3	.	.	.	5:80834133:A:G	a	g	0.1593	18210	-4.89	1.009e-06	---	0.1595	18119	-6.649	2.943e-11	---						0.1595	18119	-4.93	8.209e-07	---	0.1594	18044	-4.273	1.933e-05	---	0.1615	15252	-3.088	0.002018	--											0.1586	17917	-6.449	1.13e-10	---	0.1591	18357	-4.901	9.544e-07	---	0.1588	16359	-5.353	8.657e-08	---	5	80834133	80834133	A	G	intronic	MSH3	.	.	.	Endometrial carcinoma, somatic;Familial adenomatous polyposis 4, Autosomal recessive	5q14.1	rs245383
intronic	MSH3	.	.	.	5:80834139:G:A	a	g	0.8346	18210	4.58	4.648e-06	+++	0.8345	18119	6.188	6.104e-10	+++						0.8345	18119	4.701	2.593e-06	+++	0.8347	18044	3.618	0.0002975	+++	0.8322	15252	2.832	0.004624	++											0.8353	17917	6.102	1.047e-09	+++	0.8349	18357	4.643	3.43e-06	+++	0.8352	16359	5.002	5.675e-07	+++	5	80834139	80834139	G	A	intronic	MSH3	.	.	.	Endometrial carcinoma, somatic;Familial adenomatous polyposis 4, Autosomal recessive	5q14.1	rs245382
intronic	MSH3	.	.	.	5:80834530:C:A	a	c	0.8407	18210	4.922	8.557e-07	+++	0.8406	18119	6.656	2.82e-11	+++						0.8405	18119	4.962	6.991e-07	+++	0.8407	18044	4.311	1.628e-05	+++	0.8386	15252	3.117	0.001826	++											0.8414	17917	6.496	8.274e-11	+++	0.8409	18357	4.948	7.485e-07	+++	0.8412	16359	5.401	6.615e-08	+++	5	80834530	80834530	C	A	intronic	MSH3	.	.	.	Endometrial carcinoma, somatic;Familial adenomatous polyposis 4, Autosomal recessive	5q14.1	rs245381
intronic	MSH3	.	.	.	5:80834812:C:T	t	c	0.134	18210	4.685	2.795e-06	+++	0.1338	18119	6.074	1.244e-09	+++	0.134	18059	5.307	1.115e-07	+++	0.1336	18119	3.974	7.065e-05	+++	0.134	18044	5.457	4.847e-08	+++	0.1332	15252	4.049	5.154e-05	++	0.1341	18285	2.669	0.007598	++-						0.1343	17917	6.15	7.729e-10	+++	0.1341	18357	5.369	7.898e-08	+++	0.1344	16359	5.303	1.14e-07	+++	5	80834812	80834812	C	T	intronic	MSH3	.	.	.	Endometrial carcinoma, somatic;Familial adenomatous polyposis 4, Autosomal recessive	5q14.1	rs35967780
intronic	MSH3	.	.	.	5:80834893:C:T	t	c	0.1348	18210	4.753	2.005e-06	+++	0.1347	18119	6.19	6.005e-10	+++	0.1348	18059	5.42	5.953e-08	+++	0.1345	18119	4.007	6.14e-05	+++	0.1349	18044	5.549	2.87e-08	+++	0.1341	15252	4.086	4.38e-05	++	0.1349	18285	2.703	0.006862	++-						0.1352	17917	6.205	5.454e-10	+++	0.1349	18357	5.469	4.514e-08	+++	0.1352	16359	5.343	9.164e-08	+++	5	80834893	80834893	C	T	intronic	MSH3	.	.	.	Endometrial carcinoma, somatic;Familial adenomatous polyposis 4, Autosomal recessive	5q14.1	rs6874652
intronic	MSH3	.	.	.	5:80836965:A:G	a	g	0.1593	18210	-4.877	1.076e-06	---	0.1594	18119	-6.651	2.908e-11	---						0.1595	18119	-4.923	8.534e-07	---	0.1593	18044	-4.291	1.781e-05	---	0.1614	15252	-3.07	0.002141	--											0.1586	17917	-6.456	1.072e-10	---	0.1591	18357	-4.903	9.459e-07	---	0.1588	16359	-5.345	9.048e-08	---	5	80836965	80836965	A	G	intronic	MSH3	.	.	.	Endometrial carcinoma, somatic;Familial adenomatous polyposis 4, Autosomal recessive	5q14.1	rs245375
intronic	MSH3	.	.	.	5:80839156:G:A	a	g	0.1346	18210	4.765	1.89e-06	+++	0.1345	18119	6.162	7.202e-10	+++	0.1345	18059	5.424	5.836e-08	+++	0.1343	18119	4.002	6.275e-05	+++	0.1346	18044	5.53	3.195e-08	+++	0.1338	15252	4.063	4.848e-05	++	0.1347	18285	2.705	0.006822	++-						0.1349	17917	6.223	4.864e-10	+++	0.1347	18357	5.473	4.413e-08	+++	0.135	16359	5.338	9.38e-08	+++	5	80839156	80839156	G	A	intronic	MSH3	.	.	.	Endometrial carcinoma, somatic;Familial adenomatous polyposis 4, Autosomal recessive	5q14.1	rs6151907
intronic	MSH3	.	.	.	5:80839194:C:A	a	c	0.1348	18210	4.789	1.675e-06	+++	0.1346	18119	6.221	4.927e-10	+++	0.1347	18059	5.438	5.4e-08	+++	0.1344	18119	4.017	5.885e-05	+++	0.1348	18044	5.584	2.345e-08	+++	0.134	15252	4.124	3.724e-05	++	0.1349	18285	2.721	0.006516	++-						0.1351	17917	6.229	4.698e-10	+++	0.1349	18357	5.501	3.778e-08	+++	0.1352	16359	5.356	8.52e-08	+++	5	80839194	80839194	C	A	intronic	MSH3	.	.	.	Endometrial carcinoma, somatic;Familial adenomatous polyposis 4, Autosomal recessive	5q14.1	rs888867
intronic	MSH3	.	.	.	5:80841293:C:G	c	g	0.8654	18210	-4.74	2.132e-06	---	0.8655	18119	-6.17	6.838e-10	---	0.8654	18059	-5.456	4.878e-08	---	0.8657	18119	-3.988	6.654e-05	---	0.8653	18044	-5.521	3.376e-08	---	0.8661	15252	-4.048	5.17e-05	--	0.8652	18285	-2.648	0.008088	--+						0.865	17917	-6.216	5.096e-10	---	0.8653	18357	-5.502	3.758e-08	---	0.8649	16359	-5.338	9.421e-08	---	5	80841293	80841293	C	G	intronic	MSH3	.	.	.	Endometrial carcinoma, somatic;Familial adenomatous polyposis 4, Autosomal recessive	5q14.1	rs36160284
intronic	MSH3	.	.	.	5:80841460:G:A	a	g	0.1347	18210	4.756	1.973e-06	+++	0.1346	18119	6.2	5.628e-10	+++	0.1346	18059	5.461	4.726e-08	+++	0.1343	18119	4.008	6.125e-05	+++	0.1347	18044	5.556	2.764e-08	+++	0.1339	15252	4.144	3.406e-05	++	0.1348	18285	2.679	0.007383	++-						0.135	17917	6.188	6.094e-10	+++	0.1348	18357	5.497	3.858e-08	+++	0.1352	16359	5.327	9.995e-08	+++	5	80841460	80841460	G	A	intronic	MSH3	.	.	.	Endometrial carcinoma, somatic;Familial adenomatous polyposis 4, Autosomal recessive	5q14.1	rs11956599
intronic	MSH3	.	.	.	5:80841512:C:G	c	g	0.8653	18210	-4.772	1.821e-06	---	0.8654	18119	-6.221	4.941e-10	---	0.8654	18059	-5.444	5.208e-08	---	0.8656	18119	-4.018	5.874e-05	---	0.8652	18044	-5.548	2.897e-08	---	0.866	15252	-4.13	3.623e-05	--	0.8652	18285	-2.677	0.007433	--+						0.865	17917	-6.205	5.485e-10	---	0.8652	18357	-5.515	3.494e-08	---	0.8648	16359	-5.345	9.062e-08	---	5	80841512	80841512	C	G	intronic	MSH3	.	.	.	Endometrial carcinoma, somatic;Familial adenomatous polyposis 4, Autosomal recessive	5q14.1	rs11950254
intronic	MSH3	.	.	.	5:80841581:C:T	t	c	0.8406	18210	4.921	8.597e-07	+++	0.8405	18119	6.629	3.378e-11	+++						0.8404	18119	4.938	7.881e-07	+++	0.8406	18044	4.308	1.645e-05	+++	0.8385	15252	3.108	0.001882	++											0.8413	17917	6.495	8.329e-11	+++	0.8409	18357	4.972	6.624e-07	+++	0.8412	16359	5.372	7.799e-08	+++	5	80841581	80841581	C	T	intronic	MSH3	.	.	.	Endometrial carcinoma, somatic;Familial adenomatous polyposis 4, Autosomal recessive	5q14.1	rs245369
intronic	MSH3	.	.	.	5:80841834:T:A	a	t	0.8416	18210	4.949	7.443e-07	+++	0.8415	18119	6.654	2.853e-11	+++						0.8414	18119	4.94	7.816e-07	+++	0.8416	18044	4.38	1.188e-05	+++	0.8394	15252	3.194	0.001405	++											0.8423	17917	6.568	5.089e-11	+++	0.8419	18357	4.981	6.322e-07	+++	0.842	16359	5.464	4.666e-08	+++	5	80841834	80841834	T	A	intronic	MSH3	.	.	.	Endometrial carcinoma, somatic;Familial adenomatous polyposis 4, Autosomal recessive	5q14.1	rs245368
intronic	MSH3	.	.	.	5:80843243:A:G	a	g	0.1594	18210	-4.9	9.567e-07	---	0.1595	18119	-6.613	3.762e-11	---						0.1596	18119	-4.841	1.291e-06	---	0.1594	18044	-4.373	1.225e-05	---	0.1615	15252	-3.12	0.001808	--											0.1587	17917	-6.514	7.305e-11	---	0.1591	18357	-4.939	7.853e-07	---	0.159	16359	-5.363	8.163e-08	---	5	80843243	80843243	A	G	intronic	MSH3	.	.	.	Endometrial carcinoma, somatic;Familial adenomatous polyposis 4, Autosomal recessive	5q14.1	rs245366
intronic	MSH3	.	.	.	5:80843809:G:A	a	g	0.1346	18210	4.717	2.397e-06	+++	0.1344	18119	6.166	7.018e-10	+++	0.1345	18059	5.434	5.5e-08	+++	0.1342	18119	3.986	6.731e-05	+++	0.1346	18044	5.521	3.374e-08	+++	0.1338	15252	4.05	5.129e-05	++	0.1347	18285	2.65	0.008045	++-						0.1349	17917	6.172	6.76e-10	+++	0.1347	18357	5.46	4.749e-08	+++	0.135	16359	5.291	1.219e-07	+++	5	80843809	80843809	G	A	intronic	MSH3	.	.	.	Endometrial carcinoma, somatic;Familial adenomatous polyposis 4, Autosomal recessive	5q14.1	rs74933646
intronic	MSH3	.	.	.	5:80843996:G:A	a	g	0.1345	18210	4.716	2.406e-06	+++	0.1344	18119	6.185	6.222e-10	+++	0.1345	18059	5.456	4.878e-08	+++	0.1342	18119	4.004	6.223e-05	+++	0.1346	18044	5.537	3.075e-08	+++	0.1338	15252	4.063	4.845e-05	++	0.1347	18285	2.655	0.007922	++-						0.1349	17917	6.17	6.823e-10	+++	0.1346	18357	5.489	4.036e-08	+++	0.135	16359	5.292	1.21e-07	+++	5	80843996	80843996	G	A	intronic	MSH3	.	.	.	Endometrial carcinoma, somatic;Familial adenomatous polyposis 4, Autosomal recessive	5q14.1	rs13186354
intronic	MSH3	.	.	.	5:80846698:C:T	t	c	0.1346	18210	4.758	1.951e-06	+++	0.1344	18119	6.189	6.063e-10	+++	0.1345	18059	5.432	5.587e-08	+++	0.1342	18119	3.981	6.873e-05	+++	0.1346	18044	5.538	3.061e-08	+++	0.1338	15252	4.072	4.66e-05	++	0.1347	18285	2.659	0.007841	++-						0.1349	17917	6.211	5.261e-10	+++	0.1347	18357	5.498	3.831e-08	+++	0.135	16359	5.334	9.594e-08	+++	5	80846698	80846698	C	T	intronic	MSH3	.	.	.	Endometrial carcinoma, somatic;Familial adenomatous polyposis 4, Autosomal recessive	5q14.1	rs34799825
intronic	MSH3	.	.	.	5:80846949:A:G	a	g	0.1584	18210	-4.994	5.918e-07	---	0.1585	18119	-6.656	2.807e-11	---						0.1586	18119	-4.948	7.512e-07	---	0.1584	18044	-4.409	1.036e-05	---	0.1606	15252	-3.256	0.001131	--											0.1577	17917	-6.606	3.941e-11	---	0.1581	18357	-5.012	5.383e-07	---	0.158	16359	-5.522	3.356e-08	---	5	80846949	80846949	A	G	intronic	MSH3	.	.	.	Endometrial carcinoma, somatic;Familial adenomatous polyposis 4, Autosomal recessive	5q14.1	rs245361
intronic	MSH3	.	.	.	5:80847158:C:A	a	c	0.1347	18210	4.756	1.973e-06	+++	0.1346	18119	6.2	5.628e-10	+++	0.1346	18059	5.461	4.726e-08	+++	0.1343	18119	4.008	6.125e-05	+++	0.1347	18044	5.556	2.764e-08	+++	0.1339	15252	4.144	3.406e-05	++	0.1348	18285	2.679	0.007383	++-						0.135	17917	6.188	6.094e-10	+++	0.1348	18357	5.497	3.858e-08	+++	0.1352	16359	5.327	9.995e-08	+++	5	80847158	80847158	C	A	intronic	MSH3	.	.	.	Endometrial carcinoma, somatic;Familial adenomatous polyposis 4, Autosomal recessive	5q14.1	rs6877065
intronic	MSH3	.	.	.	5:80847587:C:T	t	c	0.1339	18210	4.689	2.747e-06	+++	0.1338	18119	6.092	1.113e-09	+++	0.1339	18059	5.346	8.984e-08	+++	0.1335	18119	3.98	6.891e-05	+++	0.134	18044	5.468	4.554e-08	+++	0.1331	15252	4.079	4.525e-05	++	0.134	18285	2.633	0.008457	++-						0.1342	17917	6.136	8.473e-10	+++	0.134	18357	5.398	6.756e-08	+++	0.1344	16359	5.286	1.248e-07	+++	5	80847587	80847587	C	T	intronic	MSH3	.	.	.	Endometrial carcinoma, somatic;Familial adenomatous polyposis 4, Autosomal recessive	5q14.1	rs34205517
intronic	MSH3	.	.	.	5:80847840:T:C	t	c	0.1593	18210	-4.931	8.199e-07	---	0.1595	18119	-6.656	2.818e-11	---						0.1595	18119	-4.951	7.373e-07	---	0.1594	18044	-4.39	1.134e-05	---	0.1615	15252	-3.154	0.001611	--											0.1586	17917	-6.502	7.924e-11	---	0.1591	18357	-4.988	6.11e-07	---	0.1588	16359	-5.391	7.001e-08	---	5	80847840	80847840	T	C	intronic	MSH3	.	.	.	Endometrial carcinoma, somatic;Familial adenomatous polyposis 4, Autosomal recessive	5q14.1	rs245359
intronic	MSH3	.	.	.	5:80847972:T:C	t	c	0.1591	18210	-4.95	7.439e-07	---	0.1592	18119	-6.679	2.401e-11	---						0.1593	18119	-4.944	7.641e-07	---	0.1591	18044	-4.434	9.234e-06	---	0.1612	15252	-3.161	0.001574	--											0.1584	17917	-6.528	6.644e-11	---	0.1588	18357	-4.99	6.034e-07	---	0.1586	16359	-5.382	7.383e-08	---	5	80847972	80847972	T	C	intronic	MSH3	.	.	.	Endometrial carcinoma, somatic;Familial adenomatous polyposis 4, Autosomal recessive	5q14.1	rs245358
intronic	MSH3	.	.	.	5:80850668:T:C	t	c	0.1594	18210	-4.919	8.708e-07	---	0.1596	18119	-6.65	2.926e-11	---						0.1596	18119	-4.913	8.963e-07	---	0.1594	18044	-4.35	1.362e-05	---	0.1615	15252	-3.136	0.001714	--											0.1587	17917	-6.516	7.202e-11	---	0.1592	18357	-4.968	6.75e-07	---	0.1589	16359	-5.385	7.227e-08	---	5	80850668	80850668	T	C	intronic	MSH3	.	.	.	Endometrial carcinoma, somatic;Familial adenomatous polyposis 4, Autosomal recessive	5q14.1	rs245354
intronic	MSH3	.	.	.	5:80851206:CAT:C	cat	c	0.8653	18210	-4.756	1.973e-06	---	0.8654	18119	-6.2	5.628e-10	---	0.8654	18059	-5.461	4.726e-08	---	0.8657	18119	-4.008	6.125e-05	---	0.8653	18044	-5.556	2.764e-08	---	0.8661	15252	-4.144	3.406e-05	--	0.8652	18285	-2.679	0.007383	--+						0.865	17917	-6.188	6.094e-10	---	0.8652	18357	-5.497	3.858e-08	---	0.8648	16359	-5.327	9.995e-08	---	5	80851206	80851208	CAT	C	intronic	MSH3	.	.	.	Endometrial carcinoma, somatic;Familial adenomatous polyposis 4, Autosomal recessive	5q14.1	rs112843923
intronic	MSH3	.	.	.	5:80852360:T:G	t	g	0.8654	18210	-4.745	2.081e-06	---	0.8655	18119	-6.172	6.733e-10	---	0.8655	18059	-5.438	5.403e-08	---	0.8657	18119	-3.992	6.553e-05	---	0.8654	18044	-5.524	3.311e-08	---	0.8662	15252	-4.05	5.125e-05	--	0.8653	18285	-2.65	0.008059	--+						0.8651	17917	-6.2	5.657e-10	---	0.8653	18357	-5.484	4.149e-08	---	0.8649	16359	-5.321	1.032e-07	---	5	80852360	80852360	T	G	intronic	MSH3	.	.	.	Endometrial carcinoma, somatic;Familial adenomatous polyposis 4, Autosomal recessive	5q14.1	rs12518711
intronic	MSH3	.	.	.	5:80852415:C:T	t	c	0.1347	18210	4.756	1.971e-06	+++	0.1346	18119	6.208	5.365e-10	+++	0.1347	18059	5.459	4.78e-08	+++	0.1344	18119	4.013	5.99e-05	+++	0.1348	18044	5.56	2.697e-08	+++	0.134	15252	4.117	3.845e-05	++	0.1349	18285	2.667	0.007646	++-						0.1351	17917	6.191	5.983e-10	+++	0.1348	18357	5.497	3.852e-08	+++	0.1352	16359	5.326	1.004e-07	+++	5	80852415	80852415	C	T	intronic	MSH3	.	.	.	Endometrial carcinoma, somatic;Familial adenomatous polyposis 4, Autosomal recessive	5q14.1	rs12515548
exonic	MSH3	.	nonsynonymous SNV	MSH3:NM_002439.5:exon21:c.A2846G:p.Q949R	5:80854162:A:G	a	g	0.1591	18210	-4.931	8.186e-07	---	0.1592	18119	-6.713	1.902e-11	---						0.1593	18119	-4.977	6.473e-07	---	0.1591	18044	-4.387	1.147e-05	---	0.1612	15252	-3.139	0.001693	--											0.1584	17917	-6.52	7.019e-11	---	0.1588	18357	-4.97	6.699e-07	---	0.1586	16359	-5.377	7.566e-08	---	5	80854162	80854162	A	G	exonic	MSH3	.	nonsynonymous SNV	MSH3:NM_002439.5:exon21:c.A2846G:p.Q949R	Endometrial carcinoma, somatic;Familial adenomatous polyposis 4, Autosomal recessive	5q14.1	rs184967
intronic	MSH3	.	.	.	5:80855997:A:T	a	t	0.8653	18210	-4.774	1.804e-06	---	0.8654	18119	-6.25	4.11e-10	---	0.8653	18059	-5.457	4.855e-08	---	0.8656	18119	-4.006	6.186e-05	---	0.8652	18044	-5.566	2.611e-08	---	0.866	15252	-4.124	3.728e-05	--	0.8651	18285	-2.621	0.008762	--+						0.8649	17917	-6.205	5.48e-10	---	0.8652	18357	-5.511	3.577e-08	---	0.8648	16359	-5.339	9.335e-08	---	5	80855997	80855997	A	T	intronic	MSH3	.	.	.	Endometrial carcinoma, somatic;Familial adenomatous polyposis 4, Autosomal recessive	5q14.1	rs34816304
intronic	MSH3	.	.	.	5:80856092:T:C	t	c	0.1594	18210	-4.927	8.337e-07	---	0.1596	18119	-6.683	2.34e-11	---						0.1596	18119	-4.97	6.681e-07	---	0.1594	18044	-4.312	1.615e-05	---	0.1615	15252	-3.159	0.001581	--											0.1587	17917	-6.492	8.485e-11	---	0.1592	18357	-4.982	6.293e-07	---	0.1589	16359	-5.383	7.345e-08	---	5	80856092	80856092	T	C	intronic	MSH3	.	.	.	Endometrial carcinoma, somatic;Familial adenomatous polyposis 4, Autosomal recessive	5q14.1	rs245353
intronic	MSH3	.	.	.	5:80856431:C:T	t	c	0.1347	18210	4.79	1.666e-06	+++	0.1346	18119	6.242	4.313e-10	+++	0.1347	18059	5.474	4.392e-08	+++	0.1344	18119	4.023	5.743e-05	+++	0.1348	18044	5.594	2.224e-08	+++	0.134	15252	4.193	2.758e-05	++	0.1349	18285	2.625	0.008661	++-						0.1351	17917	6.221	4.932e-10	+++	0.1348	18357	5.531	3.192e-08	+++	0.1352	16359	5.355	8.574e-08	+++	5	80856431	80856431	C	T	intronic	MSH3	.	.	.	Endometrial carcinoma, somatic;Familial adenomatous polyposis 4, Autosomal recessive	5q14.1	rs34274010
intronic	MSH3	.	.	.	5:80857657:G:A	a	g	0.1339	18210	4.71	2.483e-06	+++	0.1337	18119	6.102	1.045e-09	+++	0.1339	18059	5.369	7.911e-08	+++	0.1335	18119	3.996	6.441e-05	+++	0.1339	18044	5.483	4.174e-08	+++	0.1331	15252	4.161	3.174e-05	++	0.134	18285	2.593	0.009501	++-						0.1342	17917	6.152	7.652e-10	+++	0.134	18357	5.416	6.081e-08	+++	0.1344	16359	5.303	1.142e-07	+++	5	80857657	80857657	G	A	intronic	MSH3	.	.	.	Endometrial carcinoma, somatic;Familial adenomatous polyposis 4, Autosomal recessive	5q14.1	rs2897298
intronic	MSH3	.	.	.	5:80857665:G:A	a	g	0.8405	18210	4.94	7.814e-07	+++	0.8403	18119	6.67	2.552e-11	+++						0.8403	18119	5.012	5.397e-07	+++	0.8405	18044	4.304	1.675e-05	+++	0.8384	15252	3.21	0.001326	++											0.8412	17917	6.51	7.52e-11	+++	0.8408	18357	4.986	6.165e-07	+++	0.8411	16359	5.395	6.845e-08	+++	5	80857665	80857665	G	A	intronic	MSH3	.	.	.	Endometrial carcinoma, somatic;Familial adenomatous polyposis 4, Autosomal recessive	5q14.1	rs245352
intronic	MSH3	.	.	.	5:80857729:G:A	a	g	0.1346	18210	4.766	1.883e-06	+++	0.1344	18119	6.176	6.591e-10	+++	0.1345	18059	5.451	5.019e-08	+++	0.1343	18119	4.002	6.277e-05	+++	0.1346	18044	5.535	3.113e-08	+++	0.1338	15252	4.125	3.713e-05	++	0.1347	18285	2.607	0.00914	++-						0.1349	17917	6.216	5.098e-10	+++	0.1347	18357	5.502	3.762e-08	+++	0.135	16359	5.337	9.438e-08	+++	5	80857729	80857729	G	A	intronic	MSH3	.	.	.	Endometrial carcinoma, somatic;Familial adenomatous polyposis 4, Autosomal recessive	5q14.1	rs6863363
intronic	MSH3	.	.	.	5:80859143:T:C	t	c	0.1594	18210	-4.879	1.067e-06	---	0.1596	18119	-6.705	2.021e-11	---						0.1596	18119	-4.993	5.95e-07	---	0.1594	18044	-4.346	1.389e-05	---	0.1615	15252	-3.147	0.00165	--											0.1587	17917	-6.466	1.006e-10	---	0.1591	18357	-4.954	7.266e-07	---	0.1588	16359	-5.372	7.788e-08	---	5	80859143	80859143	T	C	intronic	MSH3	.	.	.	Endometrial carcinoma, somatic;Familial adenomatous polyposis 4, Autosomal recessive	5q14.1	rs245350
intronic	MSH3	.	.	.	5:80859377:C:T	t	c	0.1346	18210	4.769	1.856e-06	+++	0.1344	18119	6.241	4.337e-10	+++	0.1345	18059	5.434	5.523e-08	+++	0.1343	18119	4	6.329e-05	+++	0.1346	18044	5.536	3.097e-08	+++	0.1338	15252	4.101	4.109e-05	++	0.1347	18285	2.616	0.0089	++-						0.1349	17917	6.23	4.669e-10	+++	0.1347	18357	5.507	3.657e-08	+++	0.1351	16359	5.343	9.123e-08	+++	5	80859377	80859377	C	T	intronic	MSH3	.	.	.	Endometrial carcinoma, somatic;Familial adenomatous polyposis 4, Autosomal recessive	5q14.1	rs35856198
intronic	MSH3	.	.	.	5:80860057:T:C	t	c	0.1594	18210	-4.886	1.028e-06	---	0.1596	18119	-6.697	2.127e-11	---						0.1596	18119	-4.99	6.035e-07	---	0.1595	18044	-4.34	1.427e-05	---	0.1616	15252	-3.158	0.001587	--											0.1588	17917	-6.46	1.048e-10	---	0.1592	18357	-4.954	7.258e-07	---	0.1589	16359	-5.359	8.367e-08	---	5	80860057	80860057	T	C	intronic	MSH3	.	.	.	Endometrial carcinoma, somatic;Familial adenomatous polyposis 4, Autosomal recessive	5q14.1	rs245347
intronic	MSH3	.	.	.	5:80860111:CAT:C	cat	c	0.1592	18210	-5.048	4.464e-07	---	0.1594	18119	-6.812	9.6e-12	---						0.1594	18119	-4.976	6.484e-07	---	0.1592	18044	-4.528	5.966e-06	---	0.1612	15252	-3.092	0.001989	--											0.1584	17917	-6.629	3.38e-11	---	0.1589	18357	-5.082	3.73e-07	---	0.1586	16359	-5.497	3.872e-08	---	5	80860111	80860113	CAT	C	intronic	MSH3	.	.	.	Endometrial carcinoma, somatic;Familial adenomatous polyposis 4, Autosomal recessive	5q14.1	rs142373858
intronic	MSH3	.	.	.	5:80861695:C:T	t	c	0.1347	18210	4.728	2.27e-06	+++	0.1346	18119	6.215	5.117e-10	+++	0.1347	18059	5.439	5.354e-08	+++	0.1344	18119	4.009	6.106e-05	+++	0.1348	18044	5.535	3.106e-08	+++	0.134	15252	4.129	3.639e-05	++	0.1349	18285	2.604	0.009215	++-						0.1351	17917	6.167	6.953e-10	+++	0.1348	18357	5.478	4.29e-08	+++	0.1352	16359	5.285	1.254e-07	+++	5	80861695	80861695	C	T	intronic	MSH3	.	.	.	Endometrial carcinoma, somatic;Familial adenomatous polyposis 4, Autosomal recessive	5q14.1	rs12522132
intronic	MSH3	.	.	.	5:80861948:T:C	t	c	0.1591	18210	-4.909	9.135e-07	---	0.1593	18119	-6.662	2.692e-11	---						0.1593	18119	-5.021	5.135e-07	---	0.1592	18044	-4.366	1.268e-05	---	0.1612	15252	-3.107	0.001888	--											0.1585	17917	-6.488	8.682e-11	---	0.1589	18357	-4.996	5.843e-07	---	0.1585	16359	-5.376	7.6e-08	---	5	80861948	80861948	T	C	intronic	MSH3	.	.	.	Endometrial carcinoma, somatic;Familial adenomatous polyposis 4, Autosomal recessive	5q14.1	rs245344
intronic	MSH3	.	.	.	5:80862163:A:C	a	c	0.8652	18210	-4.739	2.143e-06	---	0.8654	18119	-6.237	4.466e-10	---	0.8652	18059	-5.446	5.147e-08	---	0.8655	18119	-4.02	5.808e-05	---	0.8651	18044	-5.553	2.815e-08	---	0.8659	15252	-4.118	3.823e-05	--	0.8651	18285	-2.628	0.008577	--+						0.8648	17917	-6.181	6.351e-10	---	0.8651	18357	-5.49	4.024e-08	---	0.8647	16359	-5.294	1.194e-07	---	5	80862163	80862163	A	C	intronic	MSH3	.	.	.	Endometrial carcinoma, somatic;Familial adenomatous polyposis 4, Autosomal recessive	5q14.1	rs12521539
intronic	MSH3	.	.	.	5:80862222:G:A	a	g	0.1346	18210	4.717	2.396e-06	+++	0.1344	18119	6.18	6.423e-10	+++	0.1345	18059	5.417	6.049e-08	+++	0.1343	18119	3.987	6.678e-05	+++	0.1346	18044	5.499	3.811e-08	+++	0.1338	15252	4.063	4.854e-05	++	0.1347	18285	2.586	0.009703	++-						0.1349	17917	6.176	6.576e-10	+++	0.1347	18357	5.465	4.62e-08	+++	0.1351	16359	5.28	1.289e-07	+++	5	80862222	80862222	G	A	intronic	MSH3	.	.	.	Endometrial carcinoma, somatic;Familial adenomatous polyposis 4, Autosomal recessive	5q14.1	rs34976588
intronic	MSH3	.	.	.	5:80865156:C:G	c	g	0.8651	18210	-4.764	1.897e-06	---	0.8653	18119	-6.288	3.217e-10	---	0.8651	18059	-5.462	4.713e-08	---	0.8654	18119	-4.067	4.759e-05	---	0.865	18044	-5.563	2.653e-08	---	0.8658	15252	-4.116	3.862e-05	--	0.8649	18285	-2.585	0.009724	--+						0.8647	17917	-6.198	5.716e-10	---	0.865	18357	-5.532	3.172e-08	---	0.8646	16359	-5.316	1.06e-07	---	5	80865156	80865156	C	G	intronic	MSH3	.	.	.	Endometrial carcinoma, somatic;Familial adenomatous polyposis 4, Autosomal recessive	5q14.1	rs6151919
intronic	MSH3	.	.	.	5:80865989:A:T	a	t	0.8651	18210	-4.773	1.812e-06	---	0.8653	18119	-6.264	3.764e-10	---	0.8652	18059	-5.441	5.294e-08	---	0.8654	18119	-4.06	4.915e-05	---	0.8651	18044	-5.589	2.282e-08	---	0.8658	15252	-4.116	3.862e-05	--	0.865	18285	-2.59	0.009598	--+						0.8647	17917	-6.202	5.588e-10	---	0.865	18357	-5.522	3.359e-08	---	0.8646	16359	-5.307	1.117e-07	---	5	80865989	80865989	A	T	intronic	MSH3	.	.	.	Endometrial carcinoma, somatic;Familial adenomatous polyposis 4, Autosomal recessive	5q14.1	rs6151923
intronic	MSH3	.	.	.	5:80866120:T:G	t	g	0.1597	18210	-4.805	1.548e-06	---	0.1599	18119	-6.62	3.594e-11	---						0.1599	18119	-5.013	5.363e-07	---	0.1597	18044	-4.291	1.781e-05	---	0.1618	15252	-3.139	0.001697	--											0.159	17917	-6.42	1.364e-10	---	0.1594	18357	-4.858	1.185e-06	---	0.1592	16359	-5.304	1.135e-07	---	5	80866120	80866120	T	G	intronic	MSH3	.	.	.	Endometrial carcinoma, somatic;Familial adenomatous polyposis 4, Autosomal recessive	5q14.1	rs245339
intronic	MSH3	.	.	.	5:80866435:A:G	a	g	0.1596	18210	-4.789	1.677e-06	---	0.1597	18119	-6.586	4.51e-11	---						0.1598	18119	-5.021	5.142e-07	---	0.1596	18044	-4.265	1.998e-05	---	0.1617	15252	-3.136	0.001714	--											0.1589	17917	-6.404	1.512e-10	---	0.1593	18357	-4.854	1.211e-06	---	0.1591	16359	-5.314	1.07e-07	---	5	80866435	80866435	A	G	intronic	MSH3	.	.	.	Endometrial carcinoma, somatic;Familial adenomatous polyposis 4, Autosomal recessive	5q14.1	rs245337
intronic	MSH3	.	.	.	5:80867361:T:G	t	g	0.8651	18210	-4.737	2.17e-06	---	0.8653	18119	-6.225	4.82e-10	---	0.8652	18059	-5.426	5.772e-08	---	0.8654	18119	-4.044	5.246e-05	---	0.8651	18044	-5.55	2.862e-08	---	0.8658	15252	-4.106	4.027e-05	--	0.865	18285	-2.585	0.009749	--+						0.8647	17917	-6.175	6.602e-10	---	0.865	18357	-5.49	4.02e-08	---	0.8647	16359	-5.294	1.196e-07	---	5	80867361	80867361	T	G	intronic	MSH3	.	.	.	Endometrial carcinoma, somatic;Familial adenomatous polyposis 4, Autosomal recessive	5q14.1	rs13168327
intronic	MSH3	.	.	.	5:80867718:A:G	a	g	0.1596	18210	-4.789	1.677e-06	---	0.1597	18119	-6.586	4.51e-11	---						0.1598	18119	-5.021	5.142e-07	---	0.1596	18044	-4.265	1.998e-05	---	0.1617	15252	-3.136	0.001714	--											0.1589	17917	-6.404	1.512e-10	---	0.1593	18357	-4.854	1.211e-06	---	0.1591	16359	-5.314	1.07e-07	---	5	80867718	80867718	A	G	intronic	MSH3	.	.	.	Endometrial carcinoma, somatic;Familial adenomatous polyposis 4, Autosomal recessive	5q14.1	rs245370
intronic	MSH3	.	.	.	5:80868227:G:A	a	g	0.8403	18210	4.842	1.287e-06	+++	0.8401	18119	6.628	3.394e-11	+++						0.8401	18119	5.026	4.996e-07	+++	0.8402	18044	4.304	1.681e-05	+++	0.8382	15252	3.171	0.001521	++											0.841	17917	6.446	1.151e-10	+++	0.8405	18357	4.886	1.03e-06	+++	0.8408	16359	5.322	1.028e-07	+++	5	80868227	80868227	G	A	intronic	MSH3	.	.	.	Endometrial carcinoma, somatic;Familial adenomatous polyposis 4, Autosomal recessive	5q14.1	rs245371
intronic	MSH3	.	.	.	5:80869408:T:C	t	c	0.1597	18210	-4.816	1.467e-06	---	0.1599	18119	-6.631	3.345e-11	---						0.16	18119	-4.979	6.38e-07	---	0.1598	18044	-4.329	1.498e-05	---	0.1618	15252	-3.16	0.001579	--											0.1591	17917	-6.428	1.297e-10	---	0.1595	18357	-4.866	1.141e-06	---	0.1592	16359	-5.297	1.175e-07	---	5	80869408	80869408	T	C	intronic	MSH3	.	.	.	Endometrial carcinoma, somatic;Familial adenomatous polyposis 4, Autosomal recessive	5q14.1	rs33001
intronic	MSH3	.	.	.	5:80869946:G:A	a	g	0.1347	18210	4.766	1.877e-06	+++	0.1345	18119	6.2	5.647e-10	+++	0.1346	18059	5.449	5.052e-08	+++	0.1343	18119	4.029	5.6e-05	+++	0.1347	18044	5.556	2.76e-08	+++	0.1339	15252	4.096	4.203e-05	++	0.1348	18285	2.594	0.00948	++-						0.135	17917	6.213	5.194e-10	+++	0.1348	18357	5.507	3.64e-08	+++	0.1351	16359	5.309	1.105e-07	+++	5	80869946	80869946	G	A	intronic	MSH3	.	.	.	Endometrial carcinoma, somatic;Familial adenomatous polyposis 4, Autosomal recessive	5q14.1	rs58825743
intronic	MSH3	.	.	.	5:80870601:C:G	c	g	0.8653	18210	-4.788	1.687e-06	---	0.8655	18119	-6.247	4.172e-10	---	0.8654	18059	-5.436	5.461e-08	---	0.8657	18119	-4.033	5.509e-05	---	0.8653	18044	-5.565	2.623e-08	---	0.8661	15252	-4.131	3.608e-05	--	0.8652	18285	-2.655	0.00793	--+						0.865	17917	-6.233	4.574e-10	---	0.8653	18357	-5.527	3.253e-08	---	0.8649	16359	-5.335	9.566e-08	---	5	80870601	80870601	C	G	intronic	MSH3	.	.	.	Endometrial carcinoma, somatic;Familial adenomatous polyposis 4, Autosomal recessive	5q14.1	rs35109637
intronic	MSH3	.	.	.	5:80871141:C:G	c	g	0.1596	18210	-4.879	1.064e-06	---	0.1597	18119	-6.657	2.791e-11	---						0.1598	18119	-5.056	4.292e-07	---	0.1596	18044	-4.337	1.442e-05	---	0.1617	15252	-3.136	0.001711	--											0.1589	17917	-6.487	8.743e-11	---	0.1593	18357	-4.938	7.9e-07	---	0.1591	16359	-5.353	8.633e-08	---	5	80871141	80871141	C	G	intronic	MSH3	.	.	.	Endometrial carcinoma, somatic;Familial adenomatous polyposis 4, Autosomal recessive	5q14.1	rs40408
intronic	MSH3	.	.	.	5:80872327:T:C	t	c	0.1588	18210	-4.77	1.843e-06	---	0.159	18119	-6.774	1.257e-11	---						0.159	18119	-4.982	6.301e-07	---	0.1588	18044	-4.278	1.887e-05	---	0.1608	15252	-3.133	0.001732	--											0.1581	17917	-6.393	1.632e-10	---	0.1586	18357	-4.792	1.649e-06	---	0.1583	16359	-5.301	1.154e-07	---	5	80872327	80872327	T	C	intronic	MSH3	.	.	.	Endometrial carcinoma, somatic;Familial adenomatous polyposis 4, Autosomal recessive	5q14.1	rs39627
intronic	MSH3	.	.	.	5:80875315:A:G	a	g	0.3426	18210	-3.523	0.000427	---	0.3427	18119	-5.712	1.115e-08	---	0.3422	18059	-2.658	0.007861	---	0.3431	18119	-4.101	4.114e-05	---	0.3424	18044	-3.671	0.0002415	---	0.3493	15252	-4.675	2.934e-06	--											0.3413	17917	-5.012	5.38e-07	---	0.3423	18357	-3.737	0.0001863	---	0.3421	16359	-4.205	2.615e-05	---	5	80875315	80875315	A	G	intronic	MSH3	.	.	.	Endometrial carcinoma, somatic;Familial adenomatous polyposis 4, Autosomal recessive	5q14.1	rs33003
intergenic	MSH3,RASGRF2-AS1	dist=4342;dist=66536	.	.	5:80881157:G:C	c	g	0.1346	18210	4.724	2.317e-06	+++	0.1344	18119	6.171	6.791e-10	+++	0.1345	18059	5.462	4.706e-08	+++	0.1343	18119	4.012	6.018e-05	+++	0.1346	18044	5.531	3.19e-08	+++	0.1339	15252	4.079	4.528e-05	++	0.1347	18285	2.611	0.009016	++-						0.135	17917	6.173	6.706e-10	+++	0.1347	18357	5.473	4.429e-08	+++	0.135	16359	5.28	1.289e-07	+++	5	80881157	80881157	G	C	intergenic	MSH3,RASGRF2-AS1	dist=4342;dist=66536	.	.	.	5q14.1	rs59360125
intergenic	MSH3,RASGRF2-AS1	dist=4408;dist=66470	.	.	5:80881223:T:A	a	t	0.8401	18210	4.799	1.595e-06	+++	0.8399	18119	6.618	3.651e-11	+++						0.8399	18119	4.987	6.137e-07	+++	0.8401	18044	4.302	1.696e-05	+++	0.838	15252	3.164	0.001557	++											0.8408	17917	6.405	1.508e-10	+++	0.8404	18357	4.849	1.238e-06	+++	0.8406	16359	5.292	1.213e-07	+++	5	80881223	80881223	T	A	intergenic	MSH3,RASGRF2-AS1	dist=4408;dist=66470	.	.	.	5q14.1	rs32965
intergenic	MSH3,RASGRF2-AS1	dist=4494;dist=66384	.	.	5:80881309:G:A	a	g	0.1339	18210	4.681	2.856e-06	+++	0.1337	18119	6.104	1.034e-09	+++	0.1339	18059	5.387	7.163e-08	+++	0.1335	18119	3.993	6.528e-05	+++	0.134	18044	5.483	4.186e-08	+++	0.1332	15252	4.139	3.489e-05	++	0.134	18285	2.602	0.009274	++-						0.1343	17917	6.118	9.447e-10	+++	0.134	18357	5.394	6.875e-08	+++	0.1344	16359	5.247	1.549e-07	+++	5	80881309	80881309	G	A	intergenic	MSH3,RASGRF2-AS1	dist=4494;dist=66384	.	.	.	5q14.1	rs72767323
intergenic	MSH3,RASGRF2-AS1	dist=5219;dist=65659	.	.	5:80882034:A:G	a	g	0.8653	18210	-4.724	2.313e-06	---	0.8655	18119	-6.178	6.475e-10	---	0.8654	18059	-5.46	4.759e-08	---	0.8657	18119	-4.017	5.886e-05	---	0.8653	18044	-5.535	3.112e-08	---	0.8661	15252	-4.051	5.103e-05	--	0.8652	18285	-2.6	0.00933	--+						0.865	17917	-6.176	6.583e-10	---	0.8653	18357	-5.473	4.422e-08	---	0.8649	16359	-5.28	1.294e-07	---	5	80882034	80882034	A	G	intergenic	MSH3,RASGRF2-AS1	dist=5219;dist=65659	.	.	.	5q14.1	rs59568430
intergenic	MSH3,RASGRF2-AS1	dist=5228;dist=65650	.	.	5:80882043:T:A	a	t	0.841	18210	4.877	1.08e-06	+++	0.8407	18119	6.658	2.781e-11	+++						0.8407	18119	5.015	5.311e-07	+++	0.8409	18044	4.36	1.298e-05	+++	0.8388	15252	3.266	0.001092	++											0.8417	17917	6.488	8.681e-11	+++	0.8412	18357	4.901	9.516e-07	+++	0.8414	16359	5.399	6.702e-08	+++	5	80882043	80882043	T	A	intergenic	MSH3,RASGRF2-AS1	dist=5228;dist=65650	.	.	.	5q14.1	rs32966
intergenic	MSH3,RASGRF2-AS1	dist=8064;dist=62814	.	.	5:80884879:A:T	a	t	0.842	18210	4.72	2.363e-06	+++	0.8417	18119	6.649	2.947e-11	+++						0.8418	18119	5.108	3.255e-07	+++	0.8419	18044	3.894	9.849e-05	+++	0.8399	15252	3.324	0.0008879	++											0.8426	17917	6.24	4.372e-10	+++	0.8422	18357	4.902	9.497e-07	+++	0.8425	16359	5.047	4.492e-07	+++	5	80884879	80884879	A	T	intergenic	MSH3,RASGRF2-AS1	dist=8064;dist=62814	.	.	.	5q14.1	rs10041898
intergenic	MSH3,RASGRF2-AS1	dist=9435;dist=61443	.	.	5:80886250:T:A	a	t	0.1328	18210	4.441	8.965e-06	+++	0.1328	18119	6.286	3.251e-10	+++	0.1328	18059	5.172	2.313e-07	+++	0.1326	18119	3.958	7.548e-05	+++	0.133	18044	5.392	6.965e-08	+++	0.1321	15252	3.452	0.0005563	++	0.133	18285	2.579	0.00991	++-						0.1331	17917	5.87	4.362e-09	+++	0.1329	18357	5.296	1.181e-07	+++	0.1332	16359	5.081	3.755e-07	+++	5	80886250	80886250	T	A	intergenic	MSH3,RASGRF2-AS1	dist=9435;dist=61443	.	.	.	5q14.1	rs2112415
intergenic	MSH3,RASGRF2-AS1	dist=10994;dist=59884	.	.	5:80887809:G:A	a	g	0.1342	18210	4.413	1.018e-05	+++	0.1343	18119	6.279	3.415e-10	+++	0.1343	18059	5.193	2.069e-07	+++	0.134	18119	3.901	9.598e-05	+++	0.1344	18044	5.261	1.433e-07	+++	0.1336	15252	3.354	0.0007969	++	0.1345	18285	2.583	0.009801	++-						0.1346	17917	5.955	2.597e-09	+++	0.1344	18357	5.307	1.112e-07	+++	0.1346	16359	5.025	5.03e-07	+++	5	80887809	80887809	G	A	intergenic	MSH3,RASGRF2-AS1	dist=10994;dist=59884	.	.	.	5q14.1	rs113472133
intergenic	MSH3,RASGRF2-AS1	dist=12043;dist=58835	.	.	5:80888858:G:C	c	g	0.1579	18210	-4.533	5.804e-06	---	0.1581	18119	-6.444	1.161e-10	---						0.1581	18119	-4.944	7.649e-07	---	0.1579	18044	-3.735	0.0001875	---	0.16	15252	-3.289	0.001004	--											0.1573	17917	-6.173	6.698e-10	---	0.1577	18357	-4.781	1.745e-06	---	0.1574	16359	-5.05	4.416e-07	---	5	80888858	80888858	G	C	intergenic	MSH3,RASGRF2-AS1	dist=12043;dist=58835	.	.	.	5q14.1	rs6869090
intergenic	MSH3,RASGRF2-AS1	dist=12130;dist=58748	.	.	5:80888945:C:T	t	c	0.1577	18210	-4.558	5.167e-06	---	0.158	18119	-6.487	8.753e-11	---						0.158	18119	-4.98	6.354e-07	---	0.1578	18044	-3.762	0.0001684	---	0.1598	15252	-3.325	0.0008849	--											0.1571	17917	-6.212	5.236e-10	---	0.1575	18357	-4.815	1.47e-06	---	0.1573	16359	-5.07	3.982e-07	---	5	80888945	80888945	C	T	intergenic	MSH3,RASGRF2-AS1	dist=12130;dist=58748	.	.	.	5q14.1	rs6870306
intergenic	MSH3,RASGRF2-AS1	dist=12460;dist=58418	.	.	5:80889275:C:T	t	c	0.133	18210	4.487	7.21e-06	+++	0.133	18119	6.235	4.513e-10	+++	0.133	18059	5.068	4.011e-07	+++	0.1328	18119	3.844	0.0001212	+++	0.1331	18044	5.285	1.255e-07	+++	0.1323	15252	3.332	0.0008617	++	0.1332	18285	2.616	0.008885	++-						0.1333	17917	5.893	3.802e-09	+++	0.1331	18357	5.267	1.388e-07	+++	0.1334	16359	5.026	5.002e-07	+++	5	80889275	80889275	C	T	intergenic	MSH3,RASGRF2-AS1	dist=12460;dist=58418	.	.	.	5q14.1	rs71636248
intergenic	MSH3,RASGRF2-AS1	dist=13237;dist=57641	.	.	5:80890052:C:T	t	c	0.1566	18210	-4.62	3.835e-06	---	0.1569	18119	-6.526	6.767e-11	---						0.1569	18119	-5.004	5.612e-07	---	0.1567	18044	-3.797	0.0001464	---	0.1589	15252	-3.392	0.0006932	--											0.156	17917	-6.313	2.731e-10	---	0.1564	18357	-4.836	1.328e-06	---	0.1562	16359	-5.189	2.119e-07	---	5	80890052	80890052	C	T	intergenic	MSH3,RASGRF2-AS1	dist=13237;dist=57641	.	.	.	5q14.1	rs71636249
intergenic	MSH3,RASGRF2-AS1	dist=13266;dist=57612	.	.	5:80890081:G:A	a	g	0.1573	18210	-4.669	3.032e-06	---	0.1576	18119	-6.476	9.42e-11	---						0.1575	18119	-5.02	5.166e-07	---	0.1574	18044	-3.719	0.0002001	---	0.1595	15252	-3.307	0.0009444	--											0.1567	17917	-6.276	3.464e-10	---	0.1571	18357	-4.825	1.401e-06	---	0.1569	16359	-5.186	2.147e-07	---	5	80890081	80890081	G	A	intergenic	MSH3,RASGRF2-AS1	dist=13266;dist=57612	.	.	.	5q14.1	rs71636250
intergenic	MSH3,RASGRF2-AS1	dist=14245;dist=56633	.	.	5:80891060:C:T	t	c	0.2098	18210	-4.289	1.795e-05	---	0.2102	18119	-5.8	6.637e-09	---						0.2102	18119	-3.759	0.0001707	---	0.2098	18044	-2.933	0.003354	---	0.2117	15252	-3.273	0.001065	--											0.2092	17917	-5.543	2.965e-08	---	0.2096	18357	-4.071	4.683e-05	---	0.2097	16359	-4.422	9.799e-06	---	5	80891060	80891060	C	T	intergenic	MSH3,RASGRF2-AS1	dist=14245;dist=56633	.	.	.	5q14.1	rs6885935
intergenic	MSH3,RASGRF2-AS1	dist=14772;dist=56106	.	.	5:80891587:A:G	a	g	0.7853	18210	4.287	1.814e-05	+++	0.7849	18119	5.848	4.984e-09	+++	0.7855	18059	2.658	0.007862	+++	0.7849	18119	3.802	0.0001435	+++	0.7854	18044	3.154	0.001611	+++	0.7833	15252	3.451	0.0005581	++											0.7859	17917	5.598	2.168e-08	+++	0.7856	18357	4.127	3.67e-05	+++	0.7853	16359	4.515	6.33e-06	+++	5	80891587	80891587	A	G	intergenic	MSH3,RASGRF2-AS1	dist=14772;dist=56106	.	.	.	5q14.1	rs10942930
intergenic	MSH3,RASGRF2-AS1	dist=15108;dist=55770	.	.	5:80891923:A:T	a	t	0.7904	18210	4.268	1.976e-05	+++	0.7899	18119	5.74	9.468e-09	+++						0.79	18119	3.778	0.0001584	+++	0.7904	18044	2.911	0.003602	+++	0.7884	15252	3.235	0.001215	++											0.791	17917	5.551	2.844e-08	+++	0.7906	18357	4.076	4.576e-05	+++	0.7905	16359	4.425	9.628e-06	+++	5	80891923	80891923	A	T	intergenic	MSH3,RASGRF2-AS1	dist=15108;dist=55770	.	.	.	5q14.1	rs10942931
intergenic	MSH3,RASGRF2-AS1	dist=15142;dist=55736	.	.	5:80891957:G:A	a	g	0.1566	18210	-4.573	4.815e-06	---	0.1569	18119	-6.512	7.419e-11	---						0.1569	18119	-4.998	5.8e-07	---	0.1568	18044	-3.775	0.0001597	---	0.1589	15252	-3.359	0.0007834	--											0.156	17917	-6.306	2.857e-10	---	0.1564	18357	-4.855	1.204e-06	---	0.1562	16359	-5.191	2.096e-07	---	5	80891957	80891957	G	A	intergenic	MSH3,RASGRF2-AS1	dist=15142;dist=55736	.	.	.	5q14.1	rs35039937
intergenic	MSH3,RASGRF2-AS1	dist=15295;dist=55583	.	.	5:80892110:T:G	t	g	0.7904	18210	4.268	1.976e-05	+++	0.7899	18119	5.74	9.468e-09	+++						0.79	18119	3.778	0.0001584	+++	0.7904	18044	2.911	0.003602	+++	0.7884	15252	3.235	0.001215	++											0.791	17917	5.551	2.844e-08	+++	0.7906	18357	4.076	4.576e-05	+++	0.7905	16359	4.425	9.628e-06	+++	5	80892110	80892110	T	G	intergenic	MSH3,RASGRF2-AS1	dist=15295;dist=55583	.	.	.	5q14.1	rs12522063
intergenic	MSH3,RASGRF2-AS1	dist=16575;dist=54303	.	.	5:80893390:G:C	c	g	0.1326	18210	4.416	1.004e-05	+++	0.1325	18119	6.226	4.797e-10	+++	0.1325	18059	4.978	6.422e-07	+++	0.1323	18119	3.769	0.0001641	+++	0.1326	18044	5.272	1.353e-07	+++	0.1318	15252	3.192	0.001413	++											0.1328	17917	5.9	3.624e-09	+++	0.1326	18357	5.286	1.252e-07	+++	0.1329	16359	5.002	5.673e-07	+++	5	80893390	80893390	G	C	intergenic	MSH3,RASGRF2-AS1	dist=16575;dist=54303	.	.	.	5q14.1	rs35889396
intergenic	MSH3,RASGRF2-AS1	dist=17299;dist=53579	.	.	5:80894114:C:T	t	c	0.1329	18210	4.486	7.27e-06	+++	0.1329	18119	6.329	2.469e-10	+++	0.1329	18059	5.077	3.843e-07	+++	0.1327	18119	3.975	7.049e-05	+++	0.133	18044	5.352	8.683e-08	+++	0.1322	15252	3.188	0.001431	++											0.1332	17917	5.981	2.217e-09	+++	0.133	18357	5.333	9.652e-08	+++	0.1333	16359	5.052	4.373e-07	+++	5	80894114	80894114	C	T	intergenic	MSH3,RASGRF2-AS1	dist=17299;dist=53579	.	.	.	5q14.1	rs13165877
intergenic	MSH3,RASGRF2-AS1	dist=18196;dist=52682	.	.	5:80895011:G:A	a	g	0.1329	18210	4.509	6.526e-06	+++	0.1328	18119	6.328	2.485e-10	+++	0.1328	18059	5.088	3.621e-07	+++	0.1326	18119	3.959	7.537e-05	+++	0.133	18044	5.332	9.733e-08	+++	0.1322	15252	3.171	0.001519	++											0.1331	17917	5.997	2.007e-09	+++	0.1329	18357	5.352	8.691e-08	+++	0.1332	16359	5.076	3.858e-07	+++	5	80895011	80895011	G	A	intergenic	MSH3,RASGRF2-AS1	dist=18196;dist=52682	.	.	.	5q14.1	rs12515222
intergenic	MSH3,RASGRF2-AS1	dist=18780;dist=52098	.	.	5:80895595:G:T	t	g	0.1572	18210	-4.634	3.584e-06	---	0.1575	18119	-6.438	1.211e-10	---						0.1574	18119	-5.009	5.477e-07	---	0.1573	18044	-3.706	0.0002103	---	0.1594	15252	-3.301	0.0009627	--											0.1566	17917	-6.315	2.701e-10	---	0.157	18357	-4.886	1.031e-06	---	0.1568	16359	-5.166	2.397e-07	---	5	80895595	80895595	G	T	intergenic	MSH3,RASGRF2-AS1	dist=18780;dist=52098	.	.	.	5q14.1	rs10057510
intergenic	MSH3,RASGRF2-AS1	dist=19724;dist=51154	.	.	5:80896539:G:A	a	g	0.1567	18210	-4.585	4.549e-06	---	0.157	18119	-6.502	7.931e-11	---						0.1569	18119	-4.957	7.147e-07	---	0.1568	18044	-3.809	0.0001392	---	0.159	15252	-3.36	0.0007789	--											0.1561	17917	-6.337	2.337e-10	---	0.1565	18357	-4.883	1.046e-06	---	0.1563	16359	-5.18	2.222e-07	---	5	80896539	80896539	G	A	intergenic	MSH3,RASGRF2-AS1	dist=19724;dist=51154	.	.	.	5q14.1	rs71636251
intergenic	MSH3,RASGRF2-AS1	dist=20484;dist=50394	.	.	5:80897299:G:A	a	g	0.21	18210	-4.126	3.685e-05	---	0.2104	18119	-5.678	1.366e-08	---						0.2104	18119	-3.73	0.0001913	---	0.21	18044	-2.89	0.003852	---	0.2119	15252	-3.212	0.00132	--											0.2094	17917	-5.459	4.776e-08	---	0.2098	18357	-4.043	5.267e-05	---	0.2099	16359	-4.303	1.681e-05	---	5	80897299	80897299	G	A	intergenic	MSH3,RASGRF2-AS1	dist=20484;dist=50394	.	.	.	5q14.1	rs71636252
intergenic	MSH3,RASGRF2-AS1	dist=23534;dist=47344	.	.	5:80900349:C:T	t	c	0.1337	18210	4.53	5.894e-06	+++	0.1336	18119	6.251	4.074e-10	+++	0.1336	18059	5.025	5.046e-07	+++	0.1334	18119	3.945	7.987e-05	+++	0.1338	18044	5.422	5.886e-08	+++	0.1329	15252	3.209	0.001333	++											0.134	17917	6.033	1.61e-09	+++	0.1337	18357	5.342	9.181e-08	+++	0.1341	16359	5.086	3.651e-07	+++	5	80900349	80900349	C	T	intergenic	MSH3,RASGRF2-AS1	dist=23534;dist=47344	.	.	.	5q14.1	rs72767330
intergenic	MSH3,RASGRF2-AS1	dist=25141;dist=45737	.	.	5:80901956:C:G	c	g	0.8662	18210	-4.594	4.35e-06	---	0.8663	18119	-6.309	2.809e-10	---	0.8662	18059	-5.061	4.167e-07	---	0.8665	18119	-3.958	7.566e-05	---	0.8661	18044	-5.441	5.305e-08	---	0.867	15252	-3.218	0.001292	--											0.8659	17917	-6.078	1.217e-09	---	0.8661	18357	-5.363	8.195e-08	---	0.8658	16359	-5.116	3.118e-07	---	5	80901956	80901956	C	G	intergenic	MSH3,RASGRF2-AS1	dist=25141;dist=45737	.	.	.	5q14.1	rs6874051
intergenic	MSH3,RASGRF2-AS1	dist=25526;dist=45352	.	.	5:80902341:G:A	a	g	0.1338	18210	4.594	4.35e-06	+++	0.1337	18119	6.309	2.809e-10	+++	0.1338	18059	5.061	4.167e-07	+++	0.1335	18119	3.958	7.566e-05	+++	0.1339	18044	5.441	5.305e-08	+++	0.133	15252	3.218	0.001292	++											0.1341	17917	6.078	1.217e-09	+++	0.1339	18357	5.363	8.195e-08	+++	0.1342	16359	5.116	3.118e-07	+++	5	80902341	80902341	G	A	intergenic	MSH3,RASGRF2-AS1	dist=25526;dist=45352	.	.	.	5q14.1	rs55661202
intergenic	MSH3,RASGRF2-AS1	dist=27672;dist=43206	.	.	5:80904487:C:G	c	g	0.8652	18210	-4.46	8.183e-06	---	0.8653	18119	-6.298	3.023e-10	---	0.8652	18059	-4.945	7.6e-07	---	0.8655	18119	-3.935	8.309e-05	---	0.8652	18044	-5.261	1.436e-07	---	0.8659	15252	-3.109	0.001878	--											0.8649	17917	-5.991	2.09e-09	---	0.8651	18357	-5.321	1.034e-07	---	0.8647	16359	-5.023	5.08e-07	---	5	80904487	80904487	C	G	intergenic	MSH3,RASGRF2-AS1	dist=27672;dist=43206	.	.	.	5q14.1	rs34829384
intergenic	MSH3,RASGRF2-AS1	dist=28506;dist=42372	.	.	5:80905321:A:G	a	g	0.865	18210	-4.398	1.092e-05	---	0.8651	18119	-6.236	4.5e-10	---	0.8651	18059	-5.043	4.572e-07	---	0.8653	18119	-3.852	0.0001172	---	0.865	18044	-5.286	1.247e-07	---	0.8657	15252	-3.21	0.001327	--											0.8647	17917	-5.953	2.63e-09	---	0.865	18357	-5.297	1.177e-07	---	0.8646	16359	-5.006	5.561e-07	---	5	80905321	80905321	A	G	intergenic	MSH3,RASGRF2-AS1	dist=28506;dist=42372	.	.	.	5q14.1	rs13178429
intergenic	MSH3,RASGRF2-AS1	dist=29284;dist=41594	.	.	5:80906099:A:G	a	g	0.8645	18210	-4.404	1.061e-05	---	0.8646	18119	-6.214	5.157e-10	---	0.8645	18059	-5.017	5.251e-07	---	0.8648	18119	-3.845	0.0001203	---	0.8644	18044	-5.352	8.675e-08	---	0.8653	15252	-3.203	0.00136	--											0.8641	17917	-5.992	2.074e-09	---	0.8644	18357	-5.286	1.251e-07	---	0.864	16359	-5.02	5.164e-07	---	5	80906099	80906099	A	G	intergenic	MSH3,RASGRF2-AS1	dist=29284;dist=41594	.	.	.	5q14.1	rs6891635
intergenic	MSH3,RASGRF2-AS1	dist=30810;dist=40068	.	.	5:80907625:C:T	t	c	0.1338	18210	4.594	4.35e-06	+++	0.1337	18119	6.309	2.809e-10	+++	0.1338	18059	5.061	4.167e-07	+++	0.1335	18119	3.958	7.566e-05	+++	0.1339	18044	5.441	5.305e-08	+++	0.133	15252	3.218	0.001292	++											0.1341	17917	6.078	1.217e-09	+++	0.1339	18357	5.363	8.195e-08	+++	0.1342	16359	5.116	3.118e-07	+++	5	80907625	80907625	C	T	intergenic	MSH3,RASGRF2-AS1	dist=30810;dist=40068	.	.	.	5q14.1	rs7717404
intergenic	MSH3,RASGRF2-AS1	dist=33155;dist=37722	.	.	5:80909970:CA:C	ca	c	0.8661	18210	-4.569	4.9e-06	---	0.8661	18119	-6.33	2.444e-10	---	0.8661	18059	-5.022	5.106e-07	---	0.8663	18119	-3.932	8.408e-05	---	0.866	18044	-5.473	4.414e-08	---	0.8668	15252	-3.182	0.001461	--											0.8657	17917	-6.079	1.207e-09	---	0.866	18357	-5.34	9.311e-08	---	0.8656	16359	-5.103	3.342e-07	---	5	80909970	80909971	CA	C	intergenic	MSH3,RASGRF2-AS1	dist=33155;dist=37722	.	.	.	5q14.1	rs34841654
intergenic	MSH3,RASGRF2-AS1	dist=33711;dist=37167	.	.	5:80910526:G:T	t	g	0.1339	18210	4.576	4.734e-06	+++	0.1338	18119	6.332	2.418e-10	+++	0.1339	18059	5.09	3.574e-07	+++	0.1336	18119	3.931	8.476e-05	+++	0.134	18044	5.484	4.159e-08	+++	0.1332	15252	3.206	0.001345	++											0.1342	17917	6.054	1.409e-09	+++	0.134	18357	5.325	1.009e-07	+++	0.1344	16359	5.092	3.538e-07	+++	5	80910526	80910526	G	T	intergenic	MSH3,RASGRF2-AS1	dist=33711;dist=37167	.	.	.	5q14.1	rs12522866
intergenic	MSH3,RASGRF2-AS1	dist=34272;dist=36606	.	.	5:80911087:A:T	a	t	0.8659	18210	-4.608	4.067e-06	---	0.866	18119	-6.32	2.613e-10	---	0.8659	18059	-5.094	3.503e-07	---	0.8662	18119	-3.902	9.538e-05	---	0.8658	18044	-5.459	4.786e-08	---	0.8667	15252	-3.252	0.001147	--											0.8656	17917	-6.077	1.224e-09	---	0.8658	18357	-5.33	9.826e-08	---	0.8655	16359	-5.099	3.422e-07	---	5	80911087	80911087	A	T	intergenic	MSH3,RASGRF2-AS1	dist=34272;dist=36606	.	.	.	5q14.1	rs12521191
intergenic	MSH3,RASGRF2-AS1	dist=35129;dist=35749	.	.	5:80911944:A:G	a	g	0.8645	18210	-4.446	8.755e-06	---	0.8645	18119	-6.245	4.227e-10	---	0.8645	18059	-5.063	4.12e-07	---	0.8648	18119	-3.829	0.0001286	---	0.8644	18044	-5.336	9.479e-08	---	0.8653	15252	-3.203	0.001361	--											0.8641	17917	-6.02	1.739e-09	---	0.8644	18357	-5.296	1.184e-07	---	0.864	16359	-5.028	4.96e-07	---	5	80911944	80911944	A	G	intergenic	MSH3,RASGRF2-AS1	dist=35129;dist=35749	.	.	.	5q14.1	rs12521371
intergenic	MSH3,RASGRF2-AS1	dist=38759;dist=32119	.	.	5:80915574:G:A	a	g	0.134	18210	4.575	4.752e-06	+++	0.134	18119	6.378	1.793e-10	+++	0.1341	18059	5.16	2.471e-07	+++	0.1338	18119	3.931	8.455e-05	+++	0.1342	18044	5.454	4.938e-08	+++	0.1334	15252	3.317	0.0009092	++	0.1342	18285	2.646	0.008134	++-						0.1343	17917	6.058	1.377e-09	+++	0.1341	18357	5.285	1.259e-07	+++	0.1345	16359	5.144	2.684e-07	+++	5	80915574	80915574	G	A	intergenic	MSH3,RASGRF2-AS1	dist=38759;dist=32119	.	.	.	5q14.1	rs67240890
intronic	TCERG1	.	.	.	5:146473061:AGGAAG:A	a	aggaag	0.0179	18210	-3.356	0.0007911	---	0.0179	18119	-2.794	0.005203	---																															0.0179	17917	-3.392	0.000695	---	0.018	18357	-3.127	0.001764	---	0.0181	16359	-3.006	0.002648	---	5	146473061	146473066	AGGAAG	A	intronic	TCERG1	.	.	.	.	5q32	rs202157262
intronic	TCERG1	.	.	.	5:146486846:A:G	a	g	0.9217	18210	5.382	7.375e-08	+++	0.9217	18119	3.881	0.0001039	+++																															0.922	17917	5.492	3.973e-08	+++	0.9219	18357	4.238	2.256e-05	+++	0.9216	16359	4.736	2.178e-06	+++	5	146486846	146486846	A	G	intronic	TCERG1	.	.	.	.	5q32	rs35235927
intronic	TCERG1	.	.	.	5:146507273:G:A	a	g	0.0275	18210	-6.603	4.026e-11	---	0.0275	18119	-5.194	2.062e-07	---						0.0274	18119	-2.838	0.00454	---	0.0274	18044	-3.301	0.0009625	---	0.0274	15252	-3.12	0.00181	--											0.0274	17917	-7.18	6.987e-13	---	0.0274	18357	-5.502	3.761e-08	---	0.0276	16359	-6.03	1.638e-09	---	5	146507273	146507273	G	A	intronic	TCERG1	.	.	.	.	5q32	rs79727797
intergenic	OCM,CCZ1	dist=2732;dist=9638	.	.	7:5889095:G:A	a	g	0.1452	18210	-6.071	1.273e-09	---	0.1454	18119	-3.885	0.0001022	---											0.1453	18044	-2.794	0.005214	---	0.1458	15252	-2.676	0.007451	--						0.1455	18155	-3.659	0.0002533	---	0.1451	17917	-5.533	3.155e-08	---	0.1453	18357	-3.959	7.533e-05	---	0.145	16359	-4.633	3.605e-06	---	7	5889095	5889095	G	A	intergenic	OCM,CCZ1	dist=2732;dist=9638	.	.	.	7p22.1	rs57575888
intergenic	OCM,CCZ1	dist=3756;dist=8613	.	.	7:5890119:AC:A	a	ac	0.1459	18210	-5.982	2.211e-09	---	0.146	18119	-3.897	9.742e-05	---																0.1466	15252	-2.666	0.007671	--						0.1462	18155	-3.533	0.0004112	---	0.1459	17917	-5.336	9.5e-08	---	0.146	18357	-4.034	5.49e-05	---	0.1457	16359	-4.302	1.689e-05	--+	7	5890119	5890120	AC	A	intergenic	OCM,CCZ1	dist=3756;dist=8613	.	.	.	7p22.1	rs35980906
intergenic	OCM,CCZ1	dist=4565;dist=7805	.	.	7:5890928:G:A	a	g	0.1457	18210	-5.934	2.963e-09	---	0.1458	18119	-3.956	7.626e-05	---						0.146	18119	-2.961	0.003063	---	0.1458	18044	-2.703	0.006867	---	0.1466	15252	-2.766	0.005681	--						0.146	18155	-3.796	0.0001471	---	0.1458	17917	-5.404	6.503e-08	---	0.1458	18357	-4.021	5.785e-05	---	0.1456	16359	-4.249	2.152e-05	--+	7	5890928	5890928	G	A	intergenic	OCM,CCZ1	dist=4565;dist=7805	.	.	.	7p22.1	rs75132746
intergenic	OCM,CCZ1	dist=5920;dist=6450	.	.	7:5892283:G:A	a	g	0.1438	18210	-5.895	3.755e-09	---	0.144	18119	-3.708	0.0002088	---						0.1441	18119	-2.635	0.008414	---	0.1439	18044	-2.581	0.009841	---											0.1441	18155	-3.386	0.0007103	---	0.1438	17917	-5.4	6.648e-08	---	0.1439	18357	-3.901	9.599e-05	---	0.1437	16359	-4.309	1.642e-05	---	7	5892283	5892283	G	A	intergenic	OCM,CCZ1	dist=5920;dist=6450	.	.	.	7p22.1	rs112266302
intronic	CCZ1	.	.	.	7:5902859:A:G	a	g	0.8479	18210	5.474	4.397e-08	+++	0.8478	18119	4.03	5.574e-05	+++						0.8476	18119	2.843	0.004469	+++	0.8476	18044	2.607	0.009128	+++											0.8475	18155	3.456	0.0005491	+++	0.8478	17917	4.881	1.053e-06	+++	0.8477	18357	3.585	0.000337	+++	0.8477	16359	3.677	0.000236	++-	7	5902859	5902859	A	G	intronic	CCZ1	.	.	.	.	7p22.1	rs147427745
intronic	CCZ1	.	.	.	7:5903173:C:T	t	c	0.1459	18210	-5.595	2.202e-08	---	0.1459	18119	-4.146	3.382e-05	---						0.1461	18119	-3.233	0.001224	---	0.146	18044	-2.946	0.003215	---											0.1461	18155	-3.454	0.0005519	---	0.1459	17917	-5.085	3.686e-07	---	0.146	18357	-3.818	0.0001348	---	0.146	16359	-3.893	9.882e-05	--+	7	5903173	5903173	C	T	intronic	CCZ1	.	.	.	.	7p22.1	rs2528319
intronic	CCZ1	.	.	.	7:5905282:C:T	t	c	0.1524	18210	-5.638	1.716e-08	---	0.1525	18119	-4.118	3.814e-05	---						0.1527	18119	-2.862	0.004203	---	0.1527	18044	-2.753	0.005907	---											0.1528	18155	-3.337	0.0008476	---	0.1526	17917	-4.96	7.049e-07	---	0.1526	18357	-3.656	0.0002563	---	0.1526	16359	-3.631	0.0002819	--+	7	5905282	5905282	C	T	intronic	CCZ1	.	.	.	.	7p22.1	rs150061010
intronic	CCZ1	.	.	.	7:5912146:CAG:C	cag	c	0.8544	18210	6.048	1.464e-09	+++	0.8543	18119	4.21	2.558e-05	+++						0.8542	18119	3.098	0.00195	+++	0.8542	18044	2.799	0.005122	+++											0.8541	18155	3.213	0.001315	+++	0.8543	17917	5.61	2.027e-08	+++	0.8543	18357	4.167	3.088e-05	+++	0.8547	16359	4.468	7.885e-06	+++	7	5912146	5912148	CAG	C	intronic	CCZ1	.	.	.	.	7p22.1	rs201611415
intronic	PMS2	.	.	.	7:5982995:C:T	t	c	0.1466	18210	-6.702	2.05e-11	---	0.1468	18119	-4.676	2.922e-06	---						0.1469	18119	-3.726	0.0001946	---	0.1468	18044	-3.388	0.0007043	---											0.1469	18155	-3.212	0.001317	---	0.1467	17917	-6.778	1.217e-11	---	0.1468	18357	-4.807	1.53e-06	---	0.1467	16359	-5.212	1.869e-07	---	7	5982995	5982995	C	T	intronic	PMS2	.	.	.	Colorectal cancer, hereditary nonpolyposis, type 4;Mismatch repair cancer syndrome, Autosomal recessive	7p22.1	rs1805326
intronic	PMS2	.	.	.	7:5983941:C:T	t	c	0.1619	18210	-6.248	4.148e-10	---	0.1621	18119	-4.874	1.093e-06	---						0.1623	18119	-3.817	0.0001349	---	0.162	18044	-3.738	0.0001855	---	0.1626	15252	-2.758	0.005807	--						0.1622	18155	-3.131	0.00174	---	0.1619	17917	-6.341	2.28e-10	---	0.1621	18357	-4.697	2.644e-06	---	0.1617	16359	-5.177	2.258e-07	---	7	5983941	5983941	C	T	intronic	PMS2	.	.	.	Colorectal cancer, hereditary nonpolyposis, type 4;Mismatch repair cancer syndrome, Autosomal recessive	7p22.1	rs12531376
exonic	PMS2	.	nonsynonymous SNV	PMS2:NM_001322008.2:exon9:c.G1548A:p.M516I,PMS2:NM_001322010.2:exon9:c.G1305A:p.M435I,PMS2:NM_001322004.2:exon10:c.G1461A:p.M487I,PMS2:NM_001322006.2:exon10:c.G1710A:p.M570I,PMS2:NM_001322007.1:exon10:c.G1548A:p.M516I,PMS2:NM_001322013.2:exon10:c.G1293A:p.M431I,PMS2:NM_000535.7:exon11:c.G1866A:p.M622I,PMS2:NM_001322003.2:exon11:c.G1461A:p.M487I,PMS2:NM_001322005.2:exon11:c.G1461A:p.M487I,PMS2:NM_001322009.2:exon11:c.G1461A:p.M487I,PMS2:NM_001322011.2:exon11:c.G933A:p.M311I,PMS2:NM_001322012.2:exon11:c.G933A:p.M311I,PMS2:NM_001322014.2:exon11:c.G1866A:p.M622I,PMS2:NM_001322015.2:exon11:c.G1557A:p.M519I	7:5986899:C:T	t	c	0.0212	18210	3.651	0.0002617	+++	0.0212	18119	4.075	4.605e-05	+++																															0.0212	17917	3.176	0.001493	+++	0.0212	18357	3.706	0.0002107	+++	0.0214	16359	3.496	0.0004724	+++	7	5986899	5986899	C	T	exonic	PMS2	.	nonsynonymous SNV	PMS2:NM_001322008.2:exon9:c.G1548A:p.M516I,PMS2:NM_001322010.2:exon9:c.G1305A:p.M435I,PMS2:NM_001322004.2:exon10:c.G1461A:p.M487I,PMS2:NM_001322006.2:exon10:c.G1710A:p.M570I,PMS2:NM_001322007.1:exon10:c.G1548A:p.M516I,PMS2:NM_001322013.2:exon10:c.G1293A:p.M431I,PMS2:NM_000535.7:exon11:c.G1866A:p.M622I,PMS2:NM_001322003.2:exon11:c.G1461A:p.M487I,PMS2:NM_001322005.2:exon11:c.G1461A:p.M487I,PMS2:NM_001322009.2:exon11:c.G1461A:p.M487I,PMS2:NM_001322011.2:exon11:c.G933A:p.M311I,PMS2:NM_001322012.2:exon11:c.G933A:p.M311I,PMS2:NM_001322014.2:exon11:c.G1866A:p.M622I,PMS2:NM_001322015.2:exon11:c.G1557A:p.M519I	Colorectal cancer, hereditary nonpolyposis, type 4;Mismatch repair cancer syndrome, Autosomal recessive	7p22.1	rs1805324
exonic	PMS2	.	nonsynonymous SNV	PMS2:NM_001322008.2:exon9:c.C1090T:p.P364S,PMS2:NM_001322010.2:exon9:c.C847T:p.P283S,PMS2:NM_001322004.2:exon10:c.C1003T:p.P335S,PMS2:NM_001322006.2:exon10:c.C1252T:p.P418S,PMS2:NM_001322007.1:exon10:c.C1090T:p.P364S,PMS2:NM_001322013.2:exon10:c.C835T:p.P279S,PMS2:NM_000535.7:exon11:c.C1408T:p.P470S,PMS2:NM_001322003.2:exon11:c.C1003T:p.P335S,PMS2:NM_001322005.2:exon11:c.C1003T:p.P335S,PMS2:NM_001322009.2:exon11:c.C1003T:p.P335S,PMS2:NM_001322011.2:exon11:c.C475T:p.P159S,PMS2:NM_001322012.2:exon11:c.C475T:p.P159S,PMS2:NM_001322014.2:exon11:c.C1408T:p.P470S,PMS2:NM_001322015.2:exon11:c.C1099T:p.P367S	7:5987357:G:A	a	g	0.4146	18210	-6.19	6.032e-10	---	0.4146	18119	-4.788	1.683e-06	---						0.4147	18119	-3.802	0.0001435	---	0.4144	18044	-3.799	0.0001453	---											0.4146	18155	-3.587	0.0003346	---	0.4145	17917	-5.849	4.946e-09	---	0.4147	18357	-5.604	2.093e-08	---	0.4152	16359	-5.293	1.202e-07	---	7	5987357	5987357	G	A	exonic	PMS2	.	nonsynonymous SNV	PMS2:NM_001322008.2:exon9:c.C1090T:p.P364S,PMS2:NM_001322010.2:exon9:c.C847T:p.P283S,PMS2:NM_001322004.2:exon10:c.C1003T:p.P335S,PMS2:NM_001322006.2:exon10:c.C1252T:p.P418S,PMS2:NM_001322007.1:exon10:c.C1090T:p.P364S,PMS2:NM_001322013.2:exon10:c.C835T:p.P279S,PMS2:NM_000535.7:exon11:c.C1408T:p.P470S,PMS2:NM_001322003.2:exon11:c.C1003T:p.P335S,PMS2:NM_001322005.2:exon11:c.C1003T:p.P335S,PMS2:NM_001322009.2:exon11:c.C1003T:p.P335S,PMS2:NM_001322011.2:exon11:c.C475T:p.P159S,PMS2:NM_001322012.2:exon11:c.C475T:p.P159S,PMS2:NM_001322014.2:exon11:c.C1408T:p.P470S,PMS2:NM_001322015.2:exon11:c.C1099T:p.P367S	Colorectal cancer, hereditary nonpolyposis, type 4;Mismatch repair cancer syndrome, Autosomal recessive	7p22.1	rs1805321
intronic	PMS2	.	.	.	7:5989016:C:T	t	c	0.399	18210	-5.598	2.164e-08	---	0.3991	18119	-4.703	2.565e-06	---						0.3992	18119	-3.479	0.0005039	---	0.3989	18044	-3.458	0.0005434	---	0.4004	15252	-2.596	0.009437	--						0.3991	18155	-3.281	0.001036	---	0.399	17917	-5.519	3.403e-08	---	0.3991	18357	-5.567	2.59e-08	---	0.3995	16359	-5.133	2.855e-07	---	7	5989016	5989016	C	T	intronic	PMS2	.	.	.	Colorectal cancer, hereditary nonpolyposis, type 4;Mismatch repair cancer syndrome, Autosomal recessive	7p22.1	rs12531177
intronic	PMS2	.	.	.	7:5989056:C:T	t	c	0.1484	18210	-5.581	2.394e-08	---	0.1487	18119	-4.874	1.096e-06	---						0.1488	18119	-3.89	0.0001002	---	0.1485	18044	-3.446	0.0005698	---	0.1494	15252	-2.798	0.005148	--						0.1488	18155	-2.765	0.005701	---	0.1483	17917	-6.045	1.498e-09	---	0.1486	18357	-4.752	2.014e-06	---	0.1481	16359	-5.003	5.636e-07	---	7	5989056	5989056	C	T	intronic	PMS2	.	.	.	Colorectal cancer, hereditary nonpolyposis, type 4;Mismatch repair cancer syndrome, Autosomal recessive	7p22.1	rs12531179
intronic	PMS2	.	.	.	7:5990117:C:T	t	c	0.4137	18210	-6.167	6.943e-10	---	0.4137	18119	-4.753	2.001e-06	---						0.4139	18119	-3.823	0.0001318	---	0.4136	18044	-3.802	0.0001437	---											0.4137	18155	-3.502	0.0004615	---	0.4136	17917	-5.846	5.021e-09	---	0.4139	18357	-5.703	1.175e-08	---	0.4144	16359	-5.236	1.641e-07	---	7	5990117	5990117	C	T	intronic	PMS2	.	.	.	Colorectal cancer, hereditary nonpolyposis, type 4;Mismatch repair cancer syndrome, Autosomal recessive	7p22.1	rs28699470
intronic	PMS2	.	.	.	7:5990656:G:A	a	g	0.4135	18210	-6.122	9.265e-10	---	0.4135	18119	-4.783	1.726e-06	---						0.4137	18119	-3.841	0.0001226	---	0.4134	18044	-3.785	0.0001536	---											0.4135	18155	-3.516	0.0004376	---	0.4135	17917	-5.798	6.724e-09	---	0.4137	18357	-5.676	1.377e-08	---	0.4143	16359	-5.186	2.152e-07	---	7	5990656	5990656	G	A	intronic	PMS2	.	.	.	Colorectal cancer, hereditary nonpolyposis, type 4;Mismatch repair cancer syndrome, Autosomal recessive	7p22.1	rs62456178
intronic	PMS2	.	.	.	7:5991470:TA:T	t	ta	0.4135	18210	-6.159	7.322e-10	---	0.4135	18119	-4.751	2.02e-06	---						0.4137	18119	-3.808	0.0001402	---	0.4135	18044	-3.813	0.0001374	---											0.4136	18155	-3.507	0.0004532	---	0.4135	17917	-5.787	7.15e-09	---	0.4137	18357	-5.67	1.426e-08	---	0.4143	16359	-5.178	2.248e-07	---	7	5991470	5991471	TA	T	intronic	PMS2	.	.	.	Colorectal cancer, hereditary nonpolyposis, type 4;Mismatch repair cancer syndrome, Autosomal recessive	7p22.1	rs72363238
intronic	PMS2	.	.	.	7:5992326:C:T	t	c	0.4118	11996	-5.69	1.27e-08	-?-	0.4119	11907	-4.473	7.699e-06	-?-						0.4119	11930	-3.056	0.002245	-?-	0.4118	11887	-3.773	0.0001611	-?-											0.4119	11952	-2.707	0.00679	-?-	0.4115	11715	-5.038	4.703e-07	-?-	0.4119	12060	-5.132	2.862e-07	-?-	0.4121	10784	-4.281	1.862e-05	-?-	7	5992326	5992326	C	T	intronic	PMS2	.	.	.	Colorectal cancer, hereditary nonpolyposis, type 4;Mismatch repair cancer syndrome, Autosomal recessive	7p22.1	rs7776504
intronic	PMS2	.	.	.	7:5995797:A:C	a	c	0.5868	18210	6.126	9.036e-10	+++	0.5868	18119	4.741	2.129e-06	+++						0.5866	18119	3.767	0.0001653	+++	0.587	18044	3.78	0.000157	+++											0.5868	18155	3.413	0.0006418	+++	0.5869	17917	5.782	7.39e-09	+++	0.5866	18357	5.653	1.58e-08	+++	0.5861	16359	5.245	1.564e-07	+++	7	5995797	5995797	A	C	intronic	PMS2	.	.	.	Colorectal cancer, hereditary nonpolyposis, type 4;Mismatch repair cancer syndrome, Autosomal recessive	7p22.1	rs2286681
intronic	PMS2	.	.	.	7:5998084:T:G	t	g	0.5844	18210	6.147	7.878e-10	+++	0.5844	18119	4.676	2.928e-06	+++						0.5842	18119	3.829	0.0001285	+++	0.5845	18044	3.751	0.0001759	+++											0.5844	18155	3.445	0.0005716	+++	0.5844	17917	5.791	6.984e-09	+++	0.5842	18357	5.712	1.116e-08	+++	0.5836	16359	5.181	2.206e-07	+++	7	5998084	5998084	T	G	intronic	PMS2	.	.	.	Colorectal cancer, hereditary nonpolyposis, type 4;Mismatch repair cancer syndrome, Autosomal recessive	7p22.1	rs75745061
intronic	PMS2	.	.	.	7:5998092:T:G	t	g	0.5845	18210	6.113	9.766e-10	+++	0.5844	18119	4.705	2.543e-06	+++						0.5843	18119	3.805	0.0001418	+++	0.5846	18044	3.756	0.0001728	+++											0.5844	18155	3.485	0.0004915	+++	0.5845	17917	5.754	8.726e-09	+++	0.5843	18357	5.683	1.322e-08	+++	0.5837	16359	5.142	2.72e-07	+++	7	5998092	5998092	T	G	intronic	PMS2	.	.	.	Colorectal cancer, hereditary nonpolyposis, type 4;Mismatch repair cancer syndrome, Autosomal recessive	7p22.1	rs74189692
intronic	PMS2	.	.	.	7:5998414:T:C	t	c	0.5867	18210	5.984	2.175e-09	+++	0.5866	18119	4.412	1.023e-05	+++						0.5865	18119	3.826	0.0001302	+++	0.5867	18044	3.835	0.0001257	+++											0.5866	18155	3.298	0.0009734	+++	0.5866	17917	5.663	1.485e-08	+++	0.5864	18357	5.717	1.084e-08	+++	0.5862	16359	5.17	2.344e-07	+++	7	5998414	5998414	T	C	intronic	PMS2	.	.	.	Colorectal cancer, hereditary nonpolyposis, type 4;Mismatch repair cancer syndrome, Autosomal recessive	7p22.1	rs73331331
intronic	PMS2	.	.	.	7:5999091:T:C	t	c	0.5899	18210	6.212	5.233e-10	+++	0.5899	18119	4.674	2.956e-06	+++						0.5897	18119	3.896	9.777e-05	+++	0.59	18044	3.936	8.291e-05	+++											0.5898	18155	3.605	0.0003116	+++	0.5899	17917	5.784	7.295e-09	+++	0.5897	18357	5.701	1.192e-08	+++	0.5893	16359	5.279	1.296e-07	+++	7	5999091	5999091	T	C	intronic	PMS2	.	.	.	Colorectal cancer, hereditary nonpolyposis, type 4;Mismatch repair cancer syndrome, Autosomal recessive	7p22.1	rs62456182
intronic	PMS2	.	.	.	7:6000856:T:G	t	g	0.8382	18210	6.219	5.009e-10	+++	0.838	18119	4.702	2.573e-06	+++						0.8379	18119	3.649	0.0002629	+++	0.8381	18044	3.763	0.000168	+++											0.838	18155	3.117	0.001826	+++	0.8383	17917	6.235	4.504e-10	+++	0.838	18357	4.592	4.394e-06	+++	0.8384	16359	5.164	2.416e-07	+++	7	6000856	6000856	T	G	intronic	PMS2	.	.	.	Colorectal cancer, hereditary nonpolyposis, type 4;Mismatch repair cancer syndrome, Autosomal recessive	7p22.1	rs2345059
intronic	PMS2	.	.	.	7:6001000:A:C	a	c	0.5896	18210	6.166	6.983e-10	+++	0.5897	18119	4.846	1.257e-06	+++						0.5895	18119	3.891	9.977e-05	+++	0.5898	18044	3.97	7.191e-05	+++											0.5896	18155	3.577	0.0003481	+++	0.5897	17917	5.773	7.769e-09	+++	0.5894	18357	5.706	1.155e-08	+++	0.5891	16359	5.259	1.446e-07	+++	7	6001000	6001000	A	C	intronic	PMS2	.	.	.	Colorectal cancer, hereditary nonpolyposis, type 4;Mismatch repair cancer syndrome, Autosomal recessive	7p22.1	rs2345058
intronic	PMS2	.	.	.	7:6002187:G:A	a	g	0.4102	18210	-6.128	8.901e-10	---	0.4102	18119	-4.678	2.899e-06	---						0.4104	18119	-3.885	0.0001025	---	0.4101	18044	-3.974	7.076e-05	---											0.4103	18155	-3.493	0.0004784	---	0.4102	17917	-5.696	1.226e-08	---	0.4104	18357	-5.619	1.921e-08	---	0.4108	16359	-5.211	1.88e-07	---	7	6002187	6002187	G	A	intronic	PMS2	.	.	.	Colorectal cancer, hereditary nonpolyposis, type 4;Mismatch repair cancer syndrome, Autosomal recessive	7p22.1	rs10951972
intronic	PMS2	.	.	.	7:6002205:T:A	a	t	0.4104	18210	-6.096	1.089e-09	---	0.4103	18119	-4.631	3.641e-06	---						0.4106	18119	-3.888	0.0001013	---	0.4103	18044	-3.994	6.502e-05	---											0.4104	18155	-3.508	0.000451	---	0.4103	17917	-5.694	1.239e-08	---	0.4106	18357	-5.621	1.903e-08	---	0.4109	16359	-5.175	2.276e-07	---	7	6002205	6002205	T	A	intronic	PMS2	.	.	.	Colorectal cancer, hereditary nonpolyposis, type 4;Mismatch repair cancer syndrome, Autosomal recessive	7p22.1	rs10951973
intronic	PMS2	.	.	.	7:6002891:C:T	t	c	0.4105	18210	-6.144	8.043e-10	---	0.4104	18119	-4.653	3.276e-06	---						0.4106	18119	-3.873	0.0001074	---	0.4103	18044	-3.937	8.256e-05	---											0.4105	18155	-3.47	0.0005208	---	0.4104	17917	-5.714	1.105e-08	---	0.4107	18357	-5.624	1.868e-08	---	0.411	16359	-5.219	1.798e-07	---	7	6002891	6002891	C	T	intronic	PMS2	.	.	.	Colorectal cancer, hereditary nonpolyposis, type 4;Mismatch repair cancer syndrome, Autosomal recessive	7p22.1	rs11769380
intronic	PMS2	.	.	.	7:6005754:T:C	t	c	0.5888	18210	6.08	1.202e-09	+++	0.5887	18119	4.579	4.662e-06	+++						0.5886	18119	3.849	0.0001187	+++	0.5888	18044	3.921	8.821e-05	+++											0.5887	18155	3.548	0.0003875	+++	0.5888	17917	5.701	1.188e-08	+++	0.5885	18357	5.625	1.852e-08	+++	0.5881	16359	5.174	2.296e-07	+++	7	6005754	6005754	T	C	intronic	PMS2	.	.	.	Colorectal cancer, hereditary nonpolyposis, type 4;Mismatch repair cancer syndrome, Autosomal recessive	7p22.1	rs62456183
intronic	AIMP2	.	.	.	7:6011737:C:T	t	c	0.4102	18210	-6.179	6.453e-10	---	0.4102	18119	-4.639	3.502e-06	---						0.4105	18119	-3.809	0.0001396	---	0.4102	18044	-3.912	9.136e-05	---											0.4103	18155	-3.571	0.0003555	---	0.4102	17917	-5.768	7.999e-09	---	0.4104	18357	-5.666	1.458e-08	---	0.4108	16359	-5.274	1.334e-07	---	7	6011737	6011737	C	T	intronic	AIMP2	.	.	.	.	7p22.1	rs10951974
intronic	AIMP2	.	.	.	7:6013007:CAA:C	caa	c	0.5899	18210	6.17	6.833e-10	+++	0.5899	18119	4.645	3.396e-06	+++						0.5897	18119	3.766	0.0001662	+++	0.5899	18044	3.949	7.862e-05	+++											0.5898	18155	3.539	0.000402	+++	0.5899	17917	5.78	7.487e-09	+++	0.5897	18357	5.66	1.518e-08	+++	0.5892	16359	5.245	1.564e-07	+++	7	6013007	6013009	CAA	C	intronic	AIMP2	.	.	.	.	7p22.1	rs57537562
intronic	AIMP2	.	.	.	7:6013423:GC:G	g	gc	0.4104	18210	-6.21	5.287e-10	---	0.4104	18119	-4.67	3.016e-06	---						0.4106	18119	-3.793	0.000149	---	0.4104	18044	-3.932	8.427e-05	---											0.4105	18155	-3.555	0.0003779	---	0.4104	17917	-5.793	6.896e-09	---	0.4106	18357	-5.672	1.415e-08	---	0.4111	16359	-5.3	1.16e-07	---	7	6013423	6013424	GC	G	intronic	AIMP2	.	.	.	.	7p22.1	rs139627811
intronic	AIMP2	.	.	.	7:6016251:C:G	c	g	0.5897	18210	6.176	6.588e-10	+++	0.5897	18119	4.676	2.923e-06	+++						0.5895	18119	3.786	0.0001528	+++	0.5898	18044	3.903	9.485e-05	+++											0.5897	18155	3.616	0.0002997	+++	0.5898	17917	5.784	7.298e-09	+++	0.5895	18357	5.641	1.693e-08	+++	0.5891	16359	5.294	1.195e-07	+++	7	6016251	6016251	C	G	intronic	AIMP2	.	.	.	.	7p22.1	rs3779106
intronic	AIMP2	.	.	.	7:6017437:C:T	t	c	0.4103	18210	-6.16	7.28e-10	---	0.4103	18119	-4.654	3.251e-06	---						0.4105	18119	-3.777	0.000159	---	0.4103	18044	-3.865	0.0001112	---											0.4103	18155	-3.574	0.000351	---	0.4102	17917	-5.757	8.566e-09	---	0.4105	18357	-5.623	1.879e-08	---	0.4109	16359	-5.274	1.333e-07	---	7	6017437	6017437	C	T	intronic	AIMP2	.	.	.	.	7p22.1	rs73331344
intronic	AIMP2	.	.	.	7:6020420:C:A	a	c	0.4741	18210	-6.76	1.378e-11	---	0.4742	18119	-5.285	1.26e-07	---						0.4743	18119	-4.121	3.778e-05	---	0.474	18044	-4.64	3.479e-06	---											0.4743	18155	-4.037	5.421e-05	---	0.4742	17917	-5.833	5.455e-09	---	0.4744	18357	-5.763	8.285e-09	---	0.475	16359	-5.195	2.052e-07	---	7	6020420	6020420	C	A	intronic	AIMP2	.	.	.	.	7p22.1	rs10231937
intronic	AIMP2	.	.	.	7:6020987:A:C	a	c	0.3743	18210	5.653	1.575e-08	+++	0.3739	18119	4.91	9.108e-07	+++						0.3741	18119	3.936	8.297e-05	+++	0.3743	18044	4.129	3.645e-05	+++											0.3744	18155	3.506	0.0004551	+++	0.3741	17917	5.295	1.19e-07	+++	0.374	18357	5.23	1.693e-07	+++	0.3741	16359	4.215	2.499e-05	+++	7	6020987	6020987	A	C	intronic	AIMP2	.	.	.	.	7p22.1	rs2345055
intronic	AIMP2	.	.	.	7:6021277:A:G	a	g	0.1806	18210	3.198	0.001384	+++											0.1806	18119	2.802	0.005075	+++																										0.1806	18357	2.943	0.003246	+++						7	6021277	6021277	A	G	intronic	AIMP2	.	.	.	.	7p22.1	rs2079819
UTR3	EIF2AK1	NM_001134335.1:c.*2389A>G,NM_014413.4:c.*2389A>G	.	.	7:6022284:T:C	t	c	0.5683	18210	6.045	1.493e-09	+++	0.5683	18119	4.851	1.229e-06	+++						0.5682	18119	3.674	0.0002386	+++	0.5682	18044	4.143	3.421e-05	+++											0.5683	18155	3.798	0.0001456	+++	0.5683	17917	5.639	1.713e-08	+++	0.5681	18357	5.21	1.884e-07	+++	0.5675	16359	5.159	2.485e-07	+++	7	6022284	6022284	T	C	UTR3	EIF2AK1	NM_001134335.1:c.*2389A>G,NM_014413.4:c.*2389A>G	.	.	.	7p22.1	rs1133132
exonic	AIMP2	.	synonymous SNV	AIMP2:NM_001326607.1:exon3:c.C717T:p.N239N,AIMP2:NM_001326606.1:exon4:c.C804T:p.N268N,AIMP2:NM_001362787.1:exon4:c.C792T:p.N264N,AIMP2:NM_006303.4:exon4:c.C924T:p.N308N,AIMP2:NM_001326609.1:exon5:c.C690T:p.N230N,AIMP2:NM_001326610.1:exon5:c.C690T:p.N230N,AIMP2:NM_001326611.2:exon5:c.C690T:p.N230N,AIMP2:NM_001362785.1:exon5:c.C837T:p.N279N	7:6023652:C:T	t	c	0.4288	18210	-5.874	4.243e-09	---	0.4288	18119	-4.77	1.845e-06	---						0.4288	18119	-3.636	0.0002765	---	0.4288	18044	-4.097	4.182e-05	---											0.4287	18155	-3.92	8.866e-05	---	0.4287	17917	-5.492	3.978e-08	---	0.4289	18357	-4.776	1.792e-06	---	0.4297	16359	-4.988	6.085e-07	---	7	6023652	6023652	C	T	exonic	AIMP2	.	synonymous SNV	AIMP2:NM_001326607.1:exon3:c.C717T:p.N239N,AIMP2:NM_001326606.1:exon4:c.C804T:p.N268N,AIMP2:NM_001362787.1:exon4:c.C792T:p.N264N,AIMP2:NM_006303.4:exon4:c.C924T:p.N308N,AIMP2:NM_001326609.1:exon5:c.C690T:p.N230N,AIMP2:NM_001326610.1:exon5:c.C690T:p.N230N,AIMP2:NM_001326611.2:exon5:c.C690T:p.N230N,AIMP2:NM_001362785.1:exon5:c.C837T:p.N279N	.	7p22.1	rs4560
intronic	EIF2AK1	.	.	.	7:6025168:C:T	t	c	0.4313	18210	-6.042	1.522e-09	---	0.4314	18119	-4.784	1.718e-06	---						0.4314	18119	-3.695	0.00022	---	0.4314	18044	-4.086	4.388e-05	---											0.4313	18155	-3.957	7.585e-05	---	0.4313	17917	-5.597	2.176e-08	---	0.4315	18357	-5.016	5.283e-07	---	0.432	16359	-5.111	3.209e-07	---	7	6025168	6025168	C	T	intronic	EIF2AK1	.	.	.	.	7p22.1	rs17136307
intronic	EIF2AK1	.	.	.	7:6025563:G:A	a	g	0.4534	18210	-6.004	1.927e-09	---	0.4535	18119	-4.396	1.105e-05	---						0.4536	18119	-3.563	0.0003666	---	0.4536	18044	-3.792	0.0001497	---											0.4535	18155	-3.772	0.0001621	---	0.4533	17917	-5.691	1.265e-08	---	0.4536	18357	-5.093	3.519e-07	---	0.4539	16359	-5.022	5.117e-07	---	7	6025563	6025563	G	A	intronic	EIF2AK1	.	.	.	.	7p22.1	rs17343667
intronic	EIF2AK1	.	.	.	7:6027152:C:T	t	c	0.4529	18210	-5.93	3.034e-09	---	0.453	18119	-4.371	1.238e-05	---						0.4532	18119	-3.597	0.000322	---	0.4531	18044	-3.761	0.0001695	---											0.453	18155	-3.746	0.0001796	---	0.4529	17917	-5.608	2.051e-08	---	0.4531	18357	-5.109	3.236e-07	---	0.4534	16359	-4.966	6.837e-07	---	7	6027152	6027152	C	T	intronic	EIF2AK1	.	.	.	.	7p22.1	rs2240816
intronic	EIF2AK1	.	.	.	7:6029718:C:G	c	g	0.8376	18210	6.168	6.934e-10	+++	0.8374	18119	4.935	8.028e-07	+++						0.8372	18119	3.593	0.0003273	+++	0.8375	18044	3.628	0.0002855	+++											0.8373	18155	2.907	0.003647	+++	0.8376	17917	6.116	9.574e-10	+++	0.8374	18357	4.521	6.158e-06	+++	0.8376	16359	5.008	5.504e-07	+++	7	6029718	6029718	C	G	intronic	EIF2AK1	.	.	.	.	7p22.1	rs11766390
intronic	EIF2AK1	.	.	.	7:6030897:C:T	t	c	0.4526	18210	-5.876	4.196e-09	---	0.4527	18119	-4.418	9.94e-06	---						0.4528	18119	-3.482	0.0004982	---	0.4528	18044	-3.755	0.0001732	---											0.4527	18155	-3.711	0.000206	---	0.4525	17917	-5.545	2.943e-08	---	0.4528	18357	-5.134	2.836e-07	---	0.4531	16359	-4.975	6.508e-07	---	7	6030897	6030897	C	T	intronic	EIF2AK1	.	.	.	.	7p22.1	rs62456190
exonic	ANKRD61	.	synonymous SNV	ANKRD61:NM_001271700.2:exon1:c.G54A:p.K18K	7:6031429:G:A	a	g	0.4525	18210	-5.894	3.78e-09	---	0.4527	18119	-4.456	8.366e-06	---						0.4528	18119	-3.509	0.0004506	---	0.4528	18044	-3.794	0.0001485	---											0.4527	18155	-3.718	0.0002011	---	0.4525	17917	-5.551	2.841e-08	---	0.4528	18357	-5.122	3.031e-07	---	0.4531	16359	-4.96	7.048e-07	---	7	6031429	6031429	G	A	exonic	ANKRD61	.	synonymous SNV	ANKRD61:NM_001271700.2:exon1:c.G54A:p.K18K	.	7p22.1	rs4724769
intronic	ANKRD61,EIF2AK1	.	.	.	7:6034013:G:A	a	g	0.4524	18210	-5.873	4.276e-09	---	0.4525	18119	-4.475	7.657e-06	---						0.4527	18119	-3.481	0.0004994	---	0.4526	18044	-3.772	0.0001619	---											0.4526	18155	-3.736	0.0001873	---	0.4523	17917	-5.549	2.872e-08	---	0.4526	18357	-5.132	2.874e-07	---	0.4529	16359	-4.966	6.85e-07	---	7	6034013	6034013	G	A	intronic	ANKRD61,EIF2AK1	.	.	.	.	7p22.1	rs62456200
intronic	ANKRD61,EIF2AK1	.	.	.	7:6034568:C:G	c	g	0.5693	18210	5.902	3.589e-09	+++	0.5692	18119	4.717	2.393e-06	+++						0.5692	18119	3.678	0.0002348	+++	0.5692	18044	4.113	3.91e-05	+++											0.5692	18155	3.893	9.909e-05	+++	0.5693	17917	5.47	4.502e-08	+++	0.5691	18357	4.94	7.817e-07	+++	0.5685	16359	5.05	4.429e-07	+++	7	6034568	6034568	C	G	intronic	ANKRD61,EIF2AK1	.	.	.	.	7p22.1	rs12672450
exonic	ANKRD61	.	nonsynonymous SNV	ANKRD61:NM_001271700.2:exon3:c.A1063T:p.M355L	7:6036192:A:T	a	t	0.5472	18210	5.869	4.378e-09	+++	0.547	18119	4.41	1.033e-05	+++						0.5469	18119	3.462	0.0005364	+++	0.5469	18044	3.749	0.0001772	+++											0.547	18155	3.687	0.0002267	+++	0.5472	17917	5.534	3.125e-08	+++	0.5469	18357	5.073	3.911e-07	+++	0.5466	16359	4.979	6.407e-07	+++	7	6036192	6036192	A	T	exonic	ANKRD61	.	nonsynonymous SNV	ANKRD61:NM_001271700.2:exon3:c.A1063T:p.M355L	.	7p22.1	rs2302334
intronic	EIF2AK1	.	.	.	7:6037638:G:T	t	g	0.4311	18210	-5.96	2.516e-09	---	0.4312	18119	-4.739	2.148e-06	---						0.4312	18119	-3.632	0.0002813	---	0.4311	18044	-4.044	5.254e-05	---											0.4311	18155	-3.919	8.899e-05	---	0.4311	17917	-5.548	2.882e-08	---	0.4313	18357	-4.946	7.58e-07	---	0.4318	16359	-5.128	2.934e-07	---	7	6037638	6037638	G	T	intronic	EIF2AK1	.	.	.	.	7p22.1	rs2302333
intronic	EIF2AK1	.	.	.	7:6038448:A:T	a	t	0.4076	18210	6.286	3.265e-10	+++	0.4071	18119	4.9	9.587e-07	+++						0.4074	18119	3.655	0.000257	+++	0.4076	18044	3.99	6.604e-05	+++	0.4077	15252	2.691	0.007122	++						0.4077	18155	3.746	0.0001793	+++	0.4076	17917	5.495	3.901e-08	+++	0.4074	18357	5.511	3.565e-08	+++	0.4081	16359	4.509	6.523e-06	+++	7	6038448	6038448	A	T	intronic	EIF2AK1	.	.	.	.	7p22.1	rs3847023
intronic	EIF2AK1	.	.	.	7:6038745:A:C	a	c	0.3921	18210	6.279	3.409e-10	+++	0.3916	18119	4.983	6.271e-07	+++						0.3919	18119	3.671	0.0002412	+++	0.3921	18044	4.182	2.886e-05	+++	0.3924	15252	2.745	0.006047	++						0.3921	18155	3.711	0.0002064	+++	0.392	17917	5.597	2.185e-08	+++	0.3919	18357	5.516	3.459e-08	+++	0.392	16359	4.509	6.528e-06	+++	7	6038745	6038745	A	C	intronic	EIF2AK1	.	.	.	.	7p22.1	rs2302331
intronic	EIF2AK1	.	.	.	7:6040320:C:T	t	c	0.4316	18210	-5.9	3.637e-09	---	0.4317	18119	-4.653	3.274e-06	---						0.4318	18119	-3.641	0.0002717	---	0.4317	18044	-4.023	5.743e-05	---											0.4317	18155	-3.93	8.512e-05	---	0.4316	17917	-5.533	3.153e-08	---	0.4318	18357	-4.948	7.495e-07	---	0.4323	16359	-5.075	3.877e-07	---	7	6040320	6040320	C	T	intronic	EIF2AK1	.	.	.	.	7p22.1	rs62456202
intronic	EIF2AK1	.	.	.	7:6040362:T:A	a	t	0.1585	18210	-6.188	6.093e-10	---	0.1588	18119	-4.754	1.997e-06	---						0.1589	18119	-3.648	0.0002643	---	0.1587	18044	-3.357	0.0007868	---											0.1588	18155	-3.177	0.001489	---	0.1586	17917	-6.138	8.353e-10	---	0.1587	18357	-4.283	1.848e-05	---	0.1586	16359	-4.924	8.475e-07	---	7	6040362	6040362	T	A	intronic	EIF2AK1	.	.	.	.	7p22.1	rs74302792
intronic	EIF2AK1	.	.	.	7:6042580:G:A	a	g	0.606	18210	-6.079	1.213e-09	---	0.6065	18119	-4.764	1.902e-06	---						0.6062	18119	-3.694	0.0002211	---	0.606	18044	-4.122	3.757e-05	---	0.6056	15252	-2.778	0.005467	--						0.6059	18155	-3.67	0.0002421	---	0.6061	17917	-5.409	6.325e-08	---	0.6062	18357	-5.318	1.049e-07	---	0.6062	16359	-4.35	1.36e-05	---	7	6042580	6042580	G	A	intronic	EIF2AK1	.	.	.	.	7p22.1	rs9655492
intronic	EIF2AK1	.	.	.	7:6044679:G:T	t	g	0.5927	18210	-6.272	3.574e-10	---	0.5932	18119	-4.929	8.274e-07	---						0.5929	18119	-3.591	0.0003292	---	0.5927	18044	-3.987	6.699e-05	---	0.5926	15252	-2.752	0.005929	--						0.5926	18155	-3.81	0.0001391	---	0.5927	17917	-5.479	4.286e-08	---	0.5929	18357	-5.449	5.071e-08	---	0.5923	16359	-4.448	8.67e-06	---	7	6044679	6044679	G	T	intronic	EIF2AK1	.	.	.	.	7p22.1	rs511969
intronic	EIF2AK1	.	.	.	7:6048708:T:C	t	c	0.3935	18210	6.178	6.504e-10	+++	0.393	18119	4.907	9.233e-07	+++						0.3933	18119	3.703	0.0002127	+++	0.3935	18044	4.203	2.64e-05	+++	0.3938	15252	2.824	0.004748	++						0.3936	18155	3.778	0.0001581	+++	0.3934	17917	5.445	5.189e-08	+++	0.3933	18357	5.311	1.09e-07	+++	0.3933	16359	4.391	1.128e-05	+++	7	6048708	6048708	T	C	intronic	EIF2AK1	.	.	.	.	7p22.1	rs523254
intronic	EIF2AK1	.	.	.	7:6049403:T:C	t	c	0.4075	18210	6.319	2.628e-10	+++	0.4069	18119	4.987	6.139e-07	+++						0.4073	18119	3.654	0.0002586	+++	0.4074	18044	4.069	4.724e-05	+++	0.4076	15252	2.713	0.006666	++						0.4075	18155	3.839	0.0001233	+++	0.4075	17917	5.482	4.212e-08	+++	0.4073	18357	5.461	4.747e-08	+++	0.4079	16359	4.462	8.115e-06	+++	7	6049403	6049403	T	C	intronic	EIF2AK1	.	.	.	.	7p22.1	rs550831
intronic	EIF2AK1	.	.	.	7:6049529:C:T	t	c	0.4543	18210	-5.976	2.294e-09	---	0.4545	18119	-4.526	6.001e-06	---						0.4546	18119	-3.555	0.0003776	---	0.4546	18044	-3.788	0.0001519	---											0.4545	18155	-3.798	0.0001457	---	0.4543	17917	-5.638	1.718e-08	---	0.4545	18357	-5.033	4.835e-07	---	0.4549	16359	-4.959	7.096e-07	---	7	6049529	6049529	C	T	intronic	EIF2AK1	.	.	.	.	7p22.1	rs551796
intronic	EIF2AK1	.	.	.	7:6050892:T:C	t	c	0.3926	18210	6.305	2.883e-10	+++	0.3921	18119	5.025	5.045e-07	+++						0.3924	18119	3.741	0.0001834	+++	0.3926	18044	4.18	2.918e-05	+++	0.3929	15252	2.8	0.005109	++						0.3926	18155	3.778	0.0001584	+++	0.3925	17917	5.581	2.389e-08	+++	0.3924	18357	5.486	4.123e-08	+++	0.3925	16359	4.483	7.369e-06	+++	7	6050892	6050892	T	C	intronic	EIF2AK1	.	.	.	.	7p22.1	rs607628
intronic	EIF2AK1	.	.	.	7:6051096:C:T	t	c	0.4538	18210	-6.02	1.741e-09	---	0.4539	18119	-4.54	5.623e-06	---						0.4541	18119	-3.551	0.0003839	---	0.454	18044	-3.824	0.0001313	---											0.454	18155	-3.825	0.0001309	---	0.4538	17917	-5.646	1.643e-08	---	0.454	18357	-5.124	2.995e-07	---	0.4544	16359	-4.982	6.288e-07	---	7	6051096	6051096	C	T	intronic	EIF2AK1	.	.	.	.	7p22.1	rs852154
intronic	EIF2AK1	.	.	.	7:6052734:G:A	a	g	0.4312	18210	-6.003	1.932e-09	---	0.4313	18119	-4.792	1.65e-06	---						0.4313	18119	-3.685	0.0002284	---	0.4312	18044	-4.091	4.292e-05	---											0.4312	18155	-3.948	7.879e-05	---	0.4312	17917	-5.555	2.777e-08	---	0.4313	18357	-4.966	6.821e-07	---	0.4319	16359	-5.08	3.771e-07	---	7	6052734	6052734	G	A	intronic	EIF2AK1	.	.	.	.	7p22.1	rs686680
intronic	EIF2AK1	.	.	.	7:6053008:G:T	t	g	0.4538	18210	-6.028	1.656e-09	---	0.4539	18119	-4.546	5.476e-06	---						0.4541	18119	-3.546	0.0003906	---	0.4539	18044	-3.79	0.0001508	---											0.4539	18155	-3.807	0.0001409	---	0.4538	17917	-5.66	1.515e-08	---	0.4539	18357	-5.141	2.734e-07	---	0.4543	16359	-4.996	5.843e-07	---	7	6053008	6053008	G	T	intronic	EIF2AK1	.	.	.	.	7p22.1	rs685415
intronic	EIF2AK1	.	.	.	7:6053496:C:G	c	g	0.3938	18210	6.159	7.331e-10	+++	0.3933	18119	4.927	8.353e-07	+++						0.3936	18119	3.763	0.0001678	+++	0.3938	18044	4.187	2.827e-05	+++	0.3941	15252	2.859	0.004251	++						0.3938	18155	3.753	0.0001746	+++	0.3937	17917	5.415	6.134e-08	+++	0.3936	18357	5.375	7.671e-08	+++	0.3936	16359	4.398	1.09e-05	+++	7	6053496	6053496	C	G	intronic	EIF2AK1	.	.	.	.	7p22.1	rs672716
intronic	EIF2AK1	.	.	.	7:6055070:C:T	t	c	0.4312	18210	-6.018	1.762e-09	---	0.4313	18119	-4.821	1.427e-06	---						0.4313	18119	-3.731	0.0001905	---	0.4312	18044	-4.085	4.405e-05	---											0.4312	18155	-3.961	7.469e-05	---	0.4312	17917	-5.589	2.279e-08	---	0.4313	18357	-4.981	6.314e-07	---	0.4319	16359	-5.1	3.403e-07	---	7	6055070	6055070	C	T	intronic	EIF2AK1	.	.	.	.	7p22.1	rs655692
intronic	EIF2AK1	.	.	.	7:6055526:C:A	a	c	0.1581	18210	-6.096	1.084e-09	---	0.1584	18119	-4.739	2.143e-06	---						0.1586	18119	-3.601	0.0003171	---	0.1583	18044	-3.389	0.0007026	---											0.1584	18155	-3.116	0.001831	---	0.1582	17917	-6.137	8.422e-10	---	0.1583	18357	-4.265	1.998e-05	---	0.1583	16359	-4.941	7.756e-07	---	7	6055526	6055526	C	A	intronic	EIF2AK1	.	.	.	.	7p22.1	rs852151
intronic	EIF2AK1	.	.	.	7:6055751:C:T	t	c	0.1583	18210	-6.056	1.397e-09	---	0.1586	18119	-4.725	2.303e-06	---						0.1588	18119	-3.562	0.0003683	---	0.1585	18044	-3.317	0.0009108	---											0.1586	18155	-3.08	0.002068	---	0.1584	17917	-6.083	1.183e-09	---	0.1585	18357	-4.214	2.504e-05	---	0.1585	16359	-4.871	1.112e-06	---	7	6055751	6055751	C	T	intronic	EIF2AK1	.	.	.	.	7p22.1	rs852150
intronic	EIF2AK1	.	.	.	7:6056490:T:A	a	t	0.6063	18210	-6.205	5.479e-10	---	0.6068	18119	-4.999	5.753e-07	---						0.6065	18119	-3.78	0.0001569	---	0.6064	18044	-4.148	3.356e-05	---	0.606	15252	-2.901	0.003719	--						0.6063	18155	-3.741	0.0001835	---	0.6064	17917	-5.451	4.995e-08	---	0.6065	18357	-5.424	5.844e-08	---	0.6065	16359	-4.431	9.39e-06	---	7	6056490	6056490	T	A	intronic	EIF2AK1	.	.	.	.	7p22.1	rs852148
intronic	EIF2AK1	.	.	.	7:6058036:T:A	a	t	0.4313	18210	-6.035	1.593e-09	---	0.4314	18119	-4.825	1.398e-06	---						0.4314	18119	-3.71	0.000207	---	0.4313	18044	-4.095	4.226e-05	---											0.4313	18155	-3.953	7.722e-05	---	0.4313	17917	-5.6	2.14e-08	---	0.4314	18357	-5.011	5.423e-07	---	0.432	16359	-5.113	3.167e-07	---	7	6058036	6058036	T	A	intronic	EIF2AK1	.	.	.	.	7p22.1	rs558030
intronic	EIF2AK1	.	.	.	7:6058670:C:T	t	c	0.453	18210	-5.928	3.067e-09	---	0.4532	18119	-4.425	9.64e-06	---						0.4533	18119	-3.515	0.0004391	---	0.4532	18044	-3.8	0.0001446	---											0.4532	18155	-3.801	0.0001444	---	0.453	17917	-5.58	2.402e-08	---	0.4532	18357	-5.068	4.025e-07	---	0.4535	16359	-4.982	6.303e-07	---	7	6058670	6058670	C	T	intronic	EIF2AK1	.	.	.	.	7p22.1	rs581706
upstream	EIF2AK1	dist=628	.	.	7:6059857:G:A	a	g	0.4311	18210	-5.995	2.033e-09	---	0.4312	18119	-4.799	1.594e-06	---						0.4313	18119	-3.699	0.0002162	---	0.4311	18044	-4.146	3.39e-05	---											0.4312	18155	-3.972	7.114e-05	---	0.4311	17917	-5.573	2.5e-08	---	0.4313	18357	-4.941	7.769e-07	---	0.4318	16359	-5.156	2.526e-07	---	7	6059857	6059857	G	A	upstream	EIF2AK1	dist=628	.	.	.	7p22.1	rs485254
upstream	EIF2AK1	dist=839	.	.	7:6060068:G:A	a	g	0.4539	18210	-5.94	2.851e-09	---	0.454	18119	-4.427	9.546e-06	---						0.4541	18119	-3.526	0.0004219	---	0.454	18044	-3.772	0.0001618	---											0.454	18155	-3.751	0.0001765	---	0.4538	17917	-5.572	2.513e-08	---	0.454	18357	-5.086	3.651e-07	---	0.4543	16359	-4.961	7.009e-07	---	7	6060068	6060068	G	A	upstream	EIF2AK1	dist=839	.	.	.	7p22.1	rs865901
intergenic	EIF2AK1,USP42	dist=1106;dist=44614	.	.	7:6060335:G:C	c	g	0.453	18210	-5.947	2.734e-09	---	0.4532	18119	-4.445	8.809e-06	---						0.4533	18119	-3.549	0.000387	---	0.4532	18044	-3.842	0.000122	---											0.4532	18155	-3.804	0.0001421	---	0.453	17917	-5.616	1.956e-08	---	0.4532	18357	-5.103	3.336e-07	---	0.4535	16359	-4.994	5.92e-07	---	7	6060335	6060335	G	C	intergenic	EIF2AK1,USP42	dist=1106;dist=44614	.	.	.	7p22.1	rs661439
intergenic	EIF2AK1,USP42	dist=2202;dist=43518	.	.	7:6061431:C:T	t	c	0.431	18210	-5.991	2.089e-09	---	0.4311	18119	-4.753	2.001e-06	---						0.4311	18119	-3.649	0.0002631	---	0.4309	18044	-4.134	3.567e-05	---											0.431	18155	-3.96	7.504e-05	---	0.431	17917	-5.564	2.642e-08	---	0.4311	18357	-4.961	7.002e-07	---	0.4316	16359	-5.161	2.463e-07	---	7	6061431	6061431	C	T	intergenic	EIF2AK1,USP42	dist=2202;dist=43518	.	.	.	7p22.1	rs646160
intergenic	EIF2AK1,USP42	dist=2208;dist=43512	.	.	7:6061437:C:T	t	c	0.453	18210	-5.947	2.738e-09	---	0.4532	18119	-4.41	1.032e-05	---						0.4533	18119	-3.503	0.0004596	---	0.4532	18044	-3.831	0.0001277	---											0.4532	18155	-3.797	0.0001467	---	0.453	17917	-5.604	2.1e-08	---	0.4532	18357	-5.111	3.203e-07	---	0.4535	16359	-5.032	4.866e-07	---	7	6061437	6061437	C	T	intergenic	EIF2AK1,USP42	dist=2208;dist=43512	.	.	.	7p22.1	rs646156
intergenic	EIF2AK1,USP42	dist=2940;dist=42780	.	.	7:6062169:G:C	c	g	0.4532	18210	-5.951	2.664e-09	---	0.4534	18119	-4.448	8.658e-06	---						0.4535	18119	-3.516	0.0004387	---	0.4534	18044	-3.839	0.0001235	---											0.4533	18155	-3.783	0.0001547	---	0.4532	17917	-5.599	2.161e-08	---	0.4534	18357	-5.085	3.678e-07	---	0.4537	16359	-5.03	4.9e-07	---	7	6062169	6062169	G	C	intergenic	EIF2AK1,USP42	dist=2940;dist=42780	.	.	.	7p22.1	rs642987
intergenic	EIF2AK1,USP42	dist=3174;dist=42546	.	.	7:6062403:A:G	a	g	0.569	18210	5.988	2.122e-09	+++	0.5689	18119	4.741	2.13e-06	+++						0.5689	18119	3.655	0.0002574	+++	0.569	18044	4.138	3.501e-05	+++											0.5689	18155	3.954	7.68e-05	+++	0.569	17917	5.561	2.689e-08	+++	0.5689	18357	4.959	7.099e-07	+++	0.5683	16359	5.161	2.461e-07	+++	7	6062403	6062403	A	G	intergenic	EIF2AK1,USP42	dist=3174;dist=42546	.	.	.	7p22.1	rs495124
intergenic	EIF2AK1,USP42	dist=3195;dist=42525	.	.	7:6062424:C:T	t	c	0.4531	18210	-5.913	3.361e-09	---	0.4533	18119	-4.389	1.141e-05	---						0.4534	18119	-3.501	0.000464	---	0.4533	18044	-3.817	0.0001351	---											0.4533	18155	-3.777	0.000159	---	0.4531	17917	-5.571	2.538e-08	---	0.4533	18357	-5.087	3.638e-07	---	0.4535	16359	-5.02	5.171e-07	---	7	6062424	6062424	C	T	intergenic	EIF2AK1,USP42	dist=3195;dist=42525	.	.	.	7p22.1	rs631491
intergenic	EIF2AK1,USP42	dist=3740;dist=41980	.	.	7:6062969:G:T	t	g	0.4499	18210	-5.988	2.124e-09	---	0.4501	18119	-4.399	1.09e-05	---						0.4502	18119	-3.386	0.0007094	---	0.4501	18044	-3.792	0.0001493	---											0.4501	18155	-3.763	0.0001682	---	0.45	17917	-5.616	1.953e-08	---	0.4501	18357	-5.09	3.588e-07	---	0.4506	16359	-5.027	4.97e-07	---	7	6062969	6062969	G	T	intergenic	EIF2AK1,USP42	dist=3740;dist=41980	.	.	.	7p22.1	rs629235
intergenic	EIF2AK1,USP42	dist=4091;dist=41629	.	.	7:6063320:C:A	a	c	0.4528	18210	-5.974	2.31e-09	---	0.453	18119	-4.422	9.797e-06	---						0.4531	18119	-3.542	0.0003975	---	0.453	18044	-3.862	0.0001126	---											0.453	18155	-3.779	0.0001574	---	0.4528	17917	-5.633	1.771e-08	---	0.453	18357	-5.141	2.726e-07	---	0.4533	16359	-5.083	3.719e-07	---	7	6063320	6063320	C	A	intergenic	EIF2AK1,USP42	dist=4091;dist=41629	.	.	.	7p22.1	rs852138
intergenic	EIF2AK1,USP42	dist=5277;dist=40443	.	.	7:6064506:G:C	c	g	0.181	18210	-5.664	1.482e-08	---	0.1814	18119	-3.873	0.0001074	---						0.1816	18119	-3.093	0.001982	---	0.1814	18044	-2.721	0.006509	---											0.1814	18155	-2.814	0.00489	---	0.1811	17917	-5.878	4.162e-09	---	0.1813	18357	-4.172	3.016e-05	---	0.1811	16359	-4.583	4.583e-06	---	7	6064506	6064506	G	C	intergenic	EIF2AK1,USP42	dist=5277;dist=40443	.	.	.	7p22.1	rs601608
intergenic	EIF2AK1,USP42	dist=7871;dist=37849	.	.	7:6067100:G:A	a	g	0.1812	18210	-5.767	8.064e-09	---	0.1815	18119	-3.871	0.0001083	---						0.1818	18119	-3.138	0.001702	---	0.1816	18044	-2.688	0.007183	---											0.1816	18155	-2.847	0.004407	---	0.1813	17917	-5.89	3.857e-09	---	0.1815	18357	-4.159	3.196e-05	---	0.1814	16359	-4.601	4.206e-06	---	7	6067100	6067100	G	A	intergenic	EIF2AK1,USP42	dist=7871;dist=37849	.	.	.	7p22.1	rs660547
intergenic	EIF2AK1,USP42	dist=9269;dist=36451	.	.	7:6068498:C:A	a	c	0.1584	18210	-6.172	6.732e-10	---	0.1586	18119	-4.621	3.815e-06	---						0.1588	18119	-3.691	0.000223	---	0.1586	18044	-3.314	0.0009213	---											0.1587	18155	-3.099	0.00194	---	0.1585	17917	-6.216	5.106e-10	---	0.1586	18357	-4.277	1.895e-05	---	0.1586	16359	-5.038	4.714e-07	---	7	6068498	6068498	C	A	intergenic	EIF2AK1,USP42	dist=9269;dist=36451	.	.	.	7p22.1	rs633665
intergenic	EIF2AK1,USP42	dist=10956;dist=34764	.	.	7:6070185:C:T	t	c	0.1814	18210	-5.755	8.649e-09	---	0.1817	18119	-3.891	0.0001	---						0.182	18119	-3.167	0.001539	---	0.1817	18044	-2.628	0.0086	---											0.1818	18155	-2.858	0.004264	---	0.1815	17917	-5.945	2.758e-09	---	0.1816	18357	-4.212	2.526e-05	---	0.1816	16359	-4.619	3.863e-06	---	7	6070185	6070185	C	T	intergenic	EIF2AK1,USP42	dist=10956;dist=34764	.	.	.	7p22.1	rs852144
intergenic	EIF2AK1,USP42	dist=11541;dist=34179	.	.	7:6070770:C:T	t	c	0.1814	18210	-5.789	7.089e-09	---	0.1817	18119	-3.891	9.98e-05	---						0.182	18119	-3.186	0.00144	---	0.1817	18044	-2.671	0.007555	---											0.1818	18155	-2.877	0.004017	---	0.1815	17917	-5.913	3.358e-09	---	0.1816	18357	-4.201	2.658e-05	---	0.1816	16359	-4.613	3.961e-06	---	7	6070770	6070770	C	T	intergenic	EIF2AK1,USP42	dist=11541;dist=34179	.	.	.	7p22.1	rs79786580
intergenic	EIF2AK1,USP42	dist=12973;dist=32747	.	.	7:6072202:G:A	a	g	0.1585	18210	-6.187	6.116e-10	---	0.1588	18119	-4.585	4.544e-06	---						0.1589	18119	-3.675	0.0002381	---	0.1587	18044	-3.303	0.0009579	---											0.1588	18155	-3.102	0.001921	---	0.1586	17917	-6.233	4.573e-10	---	0.1587	18357	-4.303	1.688e-05	---	0.1588	16359	-5.056	4.287e-07	---	7	6072202	6072202	G	A	intergenic	EIF2AK1,USP42	dist=12973;dist=32747	.	.	.	7p22.1	rs586190
intergenic	EIF2AK1,USP42	dist=14155;dist=31563	.	.	7:6073384:TAA:T	t	taa	0.1628	11996	-5.278	1.307e-07	-?-	0.1629	11907	-4.592	4.394e-06	-?-						0.1627	11930	-3.134	0.001726	-?-	0.1624	11887	-3.484	0.0004941	-?-																0.1624	11715	-5.593	2.235e-08	-?-	0.1629	12060	-3.874	0.0001072	-?-	0.1621	10784	-4.268	1.97e-05	-?-	7	6073384	6073386	TAA	T	intergenic	EIF2AK1,USP42	dist=14155;dist=31563	.	.	.	7p22.1	rs200478406
intergenic	EIF2AK1,USP42	dist=14486;dist=31234	.	.	7:6073715:C:T	t	c	0.1637	18210	-5.931	3.018e-09	---	0.1639	18119	-4.569	4.903e-06	---						0.1641	18119	-3.369	0.0007554	---	0.1638	18044	-3.356	0.0007916	---											0.164	18155	-2.985	0.002839	---	0.1637	17917	-6.043	1.511e-09	---	0.1639	18357	-4.306	1.664e-05	---	0.1638	16359	-4.916	8.819e-07	---	7	6073715	6073715	C	T	intergenic	EIF2AK1,USP42	dist=14486;dist=31234	.	.	.	7p22.1	rs666612
intergenic	EIF2AK1,USP42	dist=15000;dist=30720	.	.	7:6074229:G:A	a	g	0.1631	18210	-6.004	1.921e-09	---	0.1633	18119	-4.721	2.342e-06	---						0.1635	18119	-3.552	0.0003816	---	0.1632	18044	-3.515	0.0004391	---											0.1634	18155	-2.875	0.004045	---	0.1631	17917	-6.11	9.935e-10	---	0.1633	18357	-4.369	1.246e-05	---	0.1631	16359	-4.986	6.179e-07	---	7	6074229	6074229	G	A	intergenic	EIF2AK1,USP42	dist=15000;dist=30720	.	.	.	7p22.1	rs664363
intergenic	EIF2AK1,USP42	dist=15905;dist=29815	.	.	7:6075134:C:T	t	c	0.163	18210	-5.987	2.143e-09	---	0.1632	18119	-4.706	2.53e-06	---						0.1634	18119	-3.573	0.0003523	---	0.1631	18044	-3.483	0.0004966	---											0.1633	18155	-2.928	0.00341	---	0.1631	17917	-6.114	9.721e-10	---	0.1632	18357	-4.34	1.424e-05	---	0.163	16359	-4.99	6.023e-07	---	7	6075134	6075134	C	T	intergenic	EIF2AK1,USP42	dist=15905;dist=29815	.	.	.	7p22.1	rs522788
intergenic	EIF2AK1,USP42	dist=16041;dist=29679	.	.	7:6075270:T:C	t	c	0.837	18210	5.987	2.143e-09	+++	0.8368	18119	4.706	2.53e-06	+++						0.8366	18119	3.573	0.0003523	+++	0.8369	18044	3.483	0.0004966	+++											0.8367	18155	2.928	0.00341	+++	0.8369	17917	6.114	9.721e-10	+++	0.8368	18357	4.34	1.424e-05	+++	0.837	16359	4.99	6.023e-07	+++	7	6075270	6075270	T	C	intergenic	EIF2AK1,USP42	dist=16041;dist=29679	.	.	.	7p22.1	rs523799
intergenic	EIF2AK1,USP42	dist=16820;dist=28900	.	.	7:6076049:C:T	t	c	0.1629	18210	-6.015	1.796e-09	---	0.1631	18119	-4.656	3.232e-06	---						0.1633	18119	-3.586	0.0003361	---	0.163	18044	-3.45	0.0005598	---											0.1632	18155	-2.943	0.003247	---	0.1629	17917	-6.155	7.5e-10	---	0.1631	18357	-4.387	1.149e-05	---	0.1629	16359	-5.006	5.567e-07	---	7	6076049	6076049	C	T	intergenic	EIF2AK1,USP42	dist=16820;dist=28900	.	.	.	7p22.1	rs863779
intergenic	EIF2AK1,USP42	dist=17114;dist=28606	.	.	7:6076343:G:A	a	g	0.1628	18210	-5.946	2.741e-09	---	0.163	18119	-4.661	3.14e-06	---						0.1632	18119	-3.488	0.0004864	---	0.1629	18044	-3.417	0.0006321	---											0.1631	18155	-2.91	0.003617	---	0.1629	17917	-6.096	1.085e-09	---	0.163	18357	-4.301	1.704e-05	---	0.1629	16359	-4.945	7.632e-07	---	7	6076343	6076343	G	A	intergenic	EIF2AK1,USP42	dist=17114;dist=28606	.	.	.	7p22.1	rs117718047
intergenic	EIF2AK1,USP42	dist=17119;dist=28601	.	.	7:6076348:C:T	t	c	0.163	18210	-5.981	2.213e-09	---	0.1632	18119	-4.717	2.392e-06	---						0.1634	18119	-3.483	0.0004952	---	0.1631	18044	-3.495	0.0004748	---											0.1633	18155	-2.942	0.003262	---	0.163	17917	-6.137	8.393e-10	---	0.1632	18357	-4.334	1.467e-05	---	0.163	16359	-4.98	6.37e-07	---	7	6076348	6076348	C	T	intergenic	EIF2AK1,USP42	dist=17119;dist=28601	.	.	.	7p22.1	rs111905501
intergenic	MIR5680,RRM2B	dist=64884;dist=14093	.	.	8:102190399:GTGGAAGTTC:G	g	gtggaagttc	0.0775	18210	5.237	1.63e-07	+++	0.0776	18119	2.636	0.008391	+++						0.0775	18119	3.927	8.599e-05	+++	0.0776	18044	3.064	0.002182	+++																0.078	17917	5.101	3.379e-07	+++	0.0775	18357	5.699	1.207e-08	+++	0.0776	16359	4.163	3.146e-05	+++	8	102190399	102190408	GTGGAAGTTC	G	intergenic	MIR5680,RRM2B	dist=64884;dist=14093	.	.	.	8q22.3	rs113664034
intergenic	MIR5680,RRM2B	dist=66400;dist=12586	.	.	8:102191915:A:C	a	c	0.9217	18210	-5.27	1.366e-07	---	0.9216	18119	-2.64	0.008292	---						0.9217	18119	-3.897	9.739e-05	---	0.9216	18044	-3.021	0.002523	---																0.9212	17917	-5.164	2.421e-07	---	0.9217	18357	-5.795	6.819e-09	---	0.9215	16359	-4.262	2.024e-05	---	8	102191915	102191915	A	C	intergenic	MIR5680,RRM2B	dist=66400;dist=12586	.	.	.	8q22.3	rs11785514
intergenic	MIR5680,RRM2B	dist=66773;dist=12209	.	.	8:102192288:AGATT:A	a	agatt	0.0786	18210	5.241	1.596e-07	+++	0.0787	18119	2.66	0.007816	+++						0.0786	18119	3.901	9.573e-05	+++	0.0787	18044	3.006	0.002644	+++																0.0791	17917	5.133	2.851e-07	+++	0.0786	18357	5.804	6.48e-09	+++	0.0787	16359	4.242	2.215e-05	+++	8	102192288	102192292	AGATT	A	intergenic	MIR5680,RRM2B	dist=66773;dist=12209	.	.	.	8q22.3	rs148556674
intergenic	MIR5680,RRM2B	dist=68313;dist=10673	.	.	8:102193828:A:G	a	g	0.9211	18210	-5.35	8.814e-08	---											0.9211	18119	-3.759	0.0001708	---	0.921	18044	-3.106	0.001898	---																0.9207	17917	-5.31	1.095e-07	---	0.9211	18357	-5.858	4.684e-09	---	0.921	16359	-4.372	1.234e-05	---	8	102193828	102193828	A	G	intergenic	MIR5680,RRM2B	dist=68313;dist=10673	.	.	.	8q22.3	rs60604862
intergenic	MIR5680,RRM2B	dist=69905;dist=9081	.	.	8:102195420:G:A	a	g	0.0786	18210	5.248	1.537e-07	+++											0.0786	18119	3.723	0.0001966	+++	0.0787	18044	3.04	0.002364	+++																0.079	17917	5.166	2.387e-07	+++	0.0786	18357	5.74	9.476e-09	+++	0.0788	16359	4.312	1.618e-05	+++	8	102195420	102195420	G	A	intergenic	MIR5680,RRM2B	dist=69905;dist=9081	.	.	.	8q22.3	rs35693157
intergenic	MIR5680,RRM2B	dist=71704;dist=7282	.	.	8:102197219:G:A	a	g	0.0789	18210	5.341	9.242e-08	+++											0.0789	18119	3.745	0.0001805	+++	0.079	18044	3.119	0.001814	+++																0.0793	17917	5.303	1.14e-07	+++	0.0789	18357	5.857	4.713e-09	+++	0.079	16359	4.362	1.29e-05	+++	8	102197219	102197219	G	A	intergenic	MIR5680,RRM2B	dist=71704;dist=7282	.	.	.	8q22.3	rs78273535
intergenic	MIR5680,RRM2B	dist=75897;dist=3089	.	.	8:102201412:G:T	t	g	0.0784	18210	5.479	4.271e-08	+++											0.0784	18119	3.684	0.0002296	+++	0.0785	18044	3.14	0.00169	+++																0.0788	17917	5.435	5.471e-08	+++	0.0784	18357	5.964	2.455e-09	+++	0.0785	16359	4.476	7.592e-06	+++	8	102201412	102201412	G	T	intergenic	MIR5680,RRM2B	dist=75897;dist=3089	.	.	.	8q22.3	rs79136984
intergenic	MIR5680,RRM2B	dist=76485;dist=2501	.	.	8:102202000:T:A	a	t	0.0784	18210	5.479	4.271e-08	+++											0.0784	18119	3.684	0.0002296	+++	0.0785	18044	3.14	0.00169	+++																0.0788	17917	5.435	5.471e-08	+++	0.0784	18357	5.964	2.455e-09	+++	0.0785	16359	4.476	7.592e-06	+++	8	102202000	102202000	T	A	intergenic	MIR5680,RRM2B	dist=76485;dist=2501	.	.	.	8q22.3	rs10505019
intergenic	MIR5680,RRM2B	dist=77485;dist=1501	.	.	8:102203000:A:G	a	g	0.9216	18210	-5.564	2.629e-08	---	0.9215	18119	-2.641	0.008272	---						0.9215	18119	-3.762	0.0001687	---	0.9215	18044	-3.15	0.00163	---																0.9211	17917	-5.486	4.117e-08	---	0.9215	18357	-6.007	1.89e-09	---	0.9215	16359	-4.516	6.304e-06	---	8	102203000	102203000	A	G	intergenic	MIR5680,RRM2B	dist=77485;dist=1501	.	.	.	8q22.3	rs74589258
intergenic	MIR5680,RRM2B	dist=77955;dist=1031	.	.	8:102203470:T:TC	t	tc	0.9217	18210	-5.533	3.15e-08	---	0.9216	18119	-2.613	0.008985	---						0.9217	18119	-3.775	0.0001602	---	0.9216	18044	-3.145	0.001663	---																0.9212	17917	-5.483	4.188e-08	---	0.9216	18357	-6.027	1.675e-09	---	0.9215	16359	-4.5	6.782e-06	---	8	102203470	102203470	T	TC	intergenic	MIR5680,RRM2B	dist=77955;dist=1031	.	.	.	8q22.3	rs112710829
downstream	RRM2B	dist=43	.	.	8:102204458:G:A	a	g	0.0778	18210	5.45	5.049e-08	+++	0.0779	18119	2.685	0.007251	+++						0.0778	18119	3.746	0.0001794	+++	0.0779	18044	3.117	0.001829	+++																0.0782	17917	5.359	8.372e-08	+++	0.0778	18357	5.944	2.785e-09	+++	0.078	16359	4.435	9.201e-06	+++	8	102204458	102204458	G	A	downstream	RRM2B	dist=43	.	.	Mitochondrial DNA depletion syndrome 8A (encephalomyopathic type with renal tubulopathy), Autosomal recessive;Mitochondrial DNA depletion syndrome 8B (MNGIE type), Autosomal recessive;Progressive external ophthalmoplegia with mitochondrial DNA deletions, autosomal dominant 5, Autosomal dominant	8q22.3	rs78020802
UTR3	RRM2B	NM_001172477.1:c.*3593G>A,NM_001172478.2:c.*3593G>A,NM_015713.5:c.*3593G>A	.	.	8:102204540:C:T	t	c	0.0783	18210	5.52	3.39e-08	+++											0.0783	18119	3.802	0.0001437	+++	0.0783	18044	3.12	0.00181	+++																0.0787	17917	5.446	5.143e-08	+++	0.0783	18357	6.027	1.671e-09	+++	0.0784	16359	4.493	7.033e-06	+++	8	102204540	102204540	C	T	UTR3	RRM2B	NM_001172477.1:c.*3593G>A,NM_001172478.2:c.*3593G>A,NM_015713.5:c.*3593G>A	.	.	Mitochondrial DNA depletion syndrome 8A (encephalomyopathic type with renal tubulopathy), Autosomal recessive;Mitochondrial DNA depletion syndrome 8B (MNGIE type), Autosomal recessive;Progressive external ophthalmoplegia with mitochondrial DNA deletions, autosomal dominant 5, Autosomal dominant	8q22.3	rs29000294
UTR3	RRM2B	NM_001172477.1:c.*3527G>A,NM_001172478.2:c.*3527G>A,NM_015713.5:c.*3527G>A	.	.	8:102204606:C:T	t	c	0.078	18210	5.428	5.694e-08	+++											0.078	18119	3.745	0.0001801	+++	0.0781	18044	3.12	0.001808	+++																0.0784	17917	5.352	8.688e-08	+++	0.0781	18357	5.951	2.668e-09	+++	0.0782	16359	4.418	9.94e-06	+++	8	102204606	102204606	C	T	UTR3	RRM2B	NM_001172477.1:c.*3527G>A,NM_001172478.2:c.*3527G>A,NM_015713.5:c.*3527G>A	.	.	Mitochondrial DNA depletion syndrome 8A (encephalomyopathic type with renal tubulopathy), Autosomal recessive;Mitochondrial DNA depletion syndrome 8B (MNGIE type), Autosomal recessive;Progressive external ophthalmoplegia with mitochondrial DNA deletions, autosomal dominant 5, Autosomal dominant	8q22.3	rs1052071
UTR3	RRM2B	NM_001172477.1:c.*3463C>T,NM_001172478.2:c.*3463C>T,NM_015713.5:c.*3463C>T	.	.	8:102204670:G:A	a	g	0.078	18210	5.44	5.336e-08	+++											0.078	18119	3.726	0.0001947	+++	0.0781	18044	3.095	0.00197	+++																0.0784	17917	5.371	7.836e-08	+++	0.0781	18357	5.962	2.497e-09	+++	0.0782	16359	4.43	9.427e-06	+++	8	102204670	102204670	G	A	UTR3	RRM2B	NM_001172477.1:c.*3463C>T,NM_001172478.2:c.*3463C>T,NM_015713.5:c.*3463C>T	.	.	Mitochondrial DNA depletion syndrome 8A (encephalomyopathic type with renal tubulopathy), Autosomal recessive;Mitochondrial DNA depletion syndrome 8B (MNGIE type), Autosomal recessive;Progressive external ophthalmoplegia with mitochondrial DNA deletions, autosomal dominant 5, Autosomal dominant	8q22.3	rs1052069
UTR3	RRM2B	NM_001172477.1:c.*2675A>G,NM_001172478.2:c.*2675A>G,NM_015713.5:c.*2675A>G	.	.	8:102205458:T:C	t	c	0.9217	18210	-5.52	3.39e-08	---											0.9217	18119	-3.802	0.0001437	---	0.9217	18044	-3.12	0.00181	---																0.9213	17917	-5.446	5.143e-08	---	0.9217	18357	-6.027	1.671e-09	---	0.9216	16359	-4.493	7.033e-06	---	8	102205458	102205458	T	C	UTR3	RRM2B	NM_001172477.1:c.*2675A>G,NM_001172478.2:c.*2675A>G,NM_015713.5:c.*2675A>G	.	.	Mitochondrial DNA depletion syndrome 8A (encephalomyopathic type with renal tubulopathy), Autosomal recessive;Mitochondrial DNA depletion syndrome 8B (MNGIE type), Autosomal recessive;Progressive external ophthalmoplegia with mitochondrial DNA deletions, autosomal dominant 5, Autosomal dominant	8q22.3	rs3735720
UTR3	RRM2B	NM_001172477.1:c.*2666T>C,NM_001172478.2:c.*2666T>C,NM_015713.5:c.*2666T>C	.	.	8:102205467:A:G	a	g	0.9217	18210	-5.52	3.39e-08	---											0.9217	18119	-3.802	0.0001437	---	0.9217	18044	-3.12	0.00181	---																0.9213	17917	-5.446	5.143e-08	---	0.9217	18357	-6.027	1.671e-09	---	0.9216	16359	-4.493	7.033e-06	---	8	102205467	102205467	A	G	UTR3	RRM2B	NM_001172477.1:c.*2666T>C,NM_001172478.2:c.*2666T>C,NM_015713.5:c.*2666T>C	.	.	Mitochondrial DNA depletion syndrome 8A (encephalomyopathic type with renal tubulopathy), Autosomal recessive;Mitochondrial DNA depletion syndrome 8B (MNGIE type), Autosomal recessive;Progressive external ophthalmoplegia with mitochondrial DNA deletions, autosomal dominant 5, Autosomal dominant	8q22.3	rs3735721
UTR3	RRM2B	NM_001172477.1:c.*2217_*2197delinsT,NM_001172478.2:c.*2217_*2197delinsT,NM_015713.5:c.*2217_*2197delinsT	.	.	8:102205916:ATTGCTATTATAAATAAGCTT:A	a	attgctattataaataagctt	0.0778	18210	5.409	6.348e-08	+++	0.0779	18119	2.598	0.009388	+++						0.0778	18119	3.753	0.0001745	+++	0.0779	18044	3.109	0.00188	+++																0.0782	17917	5.361	8.294e-08	+++	0.0779	18357	5.94	2.859e-09	+++	0.0781	16359	4.402	1.071e-05	+++	8	102205916	102205936	ATTGCTATTATAAATAAGCTT	A	UTR3	RRM2B	NM_001172477.1:c.*2217_*2197delinsT,NM_001172478.2:c.*2217_*2197delinsT,NM_015713.5:c.*2217_*2197delinsT	.	.	Mitochondrial DNA depletion syndrome 8A (encephalomyopathic type with renal tubulopathy), Autosomal recessive;Mitochondrial DNA depletion syndrome 8B (MNGIE type), Autosomal recessive;Progressive external ophthalmoplegia with mitochondrial DNA deletions, autosomal dominant 5, Autosomal dominant	8q22.3	rs200678743
UTR3	RRM2B	NM_001172477.1:c.*1277A>T,NM_001172478.2:c.*1277A>T,NM_015713.5:c.*1277A>T	.	.	8:102206856:T:A	a	t	0.0783	18210	5.52	3.39e-08	+++											0.0783	18119	3.802	0.0001437	+++	0.0783	18044	3.12	0.00181	+++																0.0787	17917	5.446	5.143e-08	+++	0.0783	18357	6.027	1.671e-09	+++	0.0784	16359	4.493	7.033e-06	+++	8	102206856	102206856	T	A	UTR3	RRM2B	NM_001172477.1:c.*1277A>T,NM_001172478.2:c.*1277A>T,NM_015713.5:c.*1277A>T	.	.	Mitochondrial DNA depletion syndrome 8A (encephalomyopathic type with renal tubulopathy), Autosomal recessive;Mitochondrial DNA depletion syndrome 8B (MNGIE type), Autosomal recessive;Progressive external ophthalmoplegia with mitochondrial DNA deletions, autosomal dominant 5, Autosomal dominant	8q22.3	rs5005121
UTR3	RRM2B	NM_001172477.1:c.*998A>G,NM_001172478.2:c.*998A>G,NM_015713.5:c.*998A>G	.	.	8:102207135:T:C	t	c	0.9217	18210	-5.52	3.39e-08	---											0.9217	18119	-3.802	0.0001437	---	0.9217	18044	-3.12	0.00181	---																0.9213	17917	-5.446	5.143e-08	---	0.9217	18357	-6.027	1.671e-09	---	0.9216	16359	-4.493	7.033e-06	---	8	102207135	102207135	T	C	UTR3	RRM2B	NM_001172477.1:c.*998A>G,NM_001172478.2:c.*998A>G,NM_015713.5:c.*998A>G	.	.	Mitochondrial DNA depletion syndrome 8A (encephalomyopathic type with renal tubulopathy), Autosomal recessive;Mitochondrial DNA depletion syndrome 8B (MNGIE type), Autosomal recessive;Progressive external ophthalmoplegia with mitochondrial DNA deletions, autosomal dominant 5, Autosomal dominant	8q22.3	rs3907099
intronic	RRM2B	.	.	.	8:102211336:T:C	t	c	0.9199	18210	-5.792	6.951e-09	---											0.9199	18119	-3.624	0.0002905	---	0.9198	18044	-2.967	0.003004	---																0.9195	17917	-5.733	9.867e-09	---	0.9198	18357	-5.88	4.109e-09	---	0.9198	16359	-4.628	3.699e-06	---	8	102211336	102211336	T	C	intronic	RRM2B	.	.	.	Mitochondrial DNA depletion syndrome 8A (encephalomyopathic type with renal tubulopathy), Autosomal recessive;Mitochondrial DNA depletion syndrome 8B (MNGIE type), Autosomal recessive;Progressive external ophthalmoplegia with mitochondrial DNA deletions, autosomal dominant 5, Autosomal dominant	8q22.3	rs11776865
intronic	RRM2B	.	.	.	8:102212995:A:C	a	c	0.92	18210	-5.794	6.885e-09	---	0.9199	18119	-2.607	0.009126	---						0.9201	18119	-3.7	0.0002154	---	0.92	18044	-2.977	0.002913	---																0.9197	17917	-5.748	9.02e-09	---	0.92	18357	-5.878	4.141e-09	---	0.9199	16359	-4.626	3.729e-06	---	8	102212995	102212995	A	C	intronic	RRM2B	.	.	.	Mitochondrial DNA depletion syndrome 8A (encephalomyopathic type with renal tubulopathy), Autosomal recessive;Mitochondrial DNA depletion syndrome 8B (MNGIE type), Autosomal recessive;Progressive external ophthalmoplegia with mitochondrial DNA deletions, autosomal dominant 5, Autosomal dominant	8q22.3	rs29000274
intronic	RRM2B	.	.	.	8:102213566:G:A	a	g	0.08	18210	5.785	7.235e-09	+++	0.0801	18119	2.59	0.009602	+++						0.08	18119	3.654	0.0002583	+++	0.0801	18044	2.986	0.002823	+++																0.0804	17917	5.742	9.372e-09	+++	0.0801	18357	5.876	4.213e-09	+++	0.0801	16359	4.621	3.821e-06	+++	8	102213566	102213566	G	A	intronic	RRM2B	.	.	.	Mitochondrial DNA depletion syndrome 8A (encephalomyopathic type with renal tubulopathy), Autosomal recessive;Mitochondrial DNA depletion syndrome 8B (MNGIE type), Autosomal recessive;Progressive external ophthalmoplegia with mitochondrial DNA deletions, autosomal dominant 5, Autosomal dominant	8q22.3	rs16869276
intronic	RRM2B	.	.	.	8:102213694:AAT:A	a	aat	0.0803	18210	5.871	4.334e-09	+++											0.0803	18119	3.722	0.0001974	+++	0.0804	18044	3.014	0.002581	+++																0.0807	17917	5.8	6.621e-09	+++	0.0804	18357	5.935	2.946e-09	+++	0.0804	16359	4.685	2.794e-06	+++	8	102213694	102213696	AAT	A	intronic	RRM2B	.	.	.	Mitochondrial DNA depletion syndrome 8A (encephalomyopathic type with renal tubulopathy), Autosomal recessive;Mitochondrial DNA depletion syndrome 8B (MNGIE type), Autosomal recessive;Progressive external ophthalmoplegia with mitochondrial DNA deletions, autosomal dominant 5, Autosomal dominant	8q22.3	rs151074910
intronic	RRM2B	.	.	.	8:102214774:T:A	a	t	0.0813	18210	5.824	5.753e-09	+++											0.0813	18119	3.684	0.0002298	+++	0.0814	18044	2.847	0.004407	+++																0.0817	17917	5.754	8.692e-09	+++	0.0814	18357	5.821	5.836e-09	+++	0.0814	16359	4.626	3.719e-06	+++	8	102214774	102214774	T	A	intronic	RRM2B	.	.	.	Mitochondrial DNA depletion syndrome 8A (encephalomyopathic type with renal tubulopathy), Autosomal recessive;Mitochondrial DNA depletion syndrome 8B (MNGIE type), Autosomal recessive;Progressive external ophthalmoplegia with mitochondrial DNA deletions, autosomal dominant 5, Autosomal dominant	8q22.3	rs2387995
intronic	RRM2B	.	.	.	8:102218111:A:G	a	g	0.9187	18210	-5.806	6.396e-09	---											0.9188	18119	-3.58	0.0003434	---	0.9186	18044	-2.858	0.004263	---																0.9183	17917	-5.729	1.008e-08	---	0.9187	18357	-5.836	5.34e-09	---	0.9187	16359	-4.635	3.567e-06	---	8	102218111	102218111	A	G	intronic	RRM2B	.	.	.	Mitochondrial DNA depletion syndrome 8A (encephalomyopathic type with renal tubulopathy), Autosomal recessive;Mitochondrial DNA depletion syndrome 8B (MNGIE type), Autosomal recessive;Progressive external ophthalmoplegia with mitochondrial DNA deletions, autosomal dominant 5, Autosomal dominant	8q22.3	rs28928597
intronic	RRM2B	.	.	.	8:102224342:C:T	t	c	0.0811	18210	5.775	7.691e-09	+++											0.081	18119	3.645	0.0002675	+++	0.0811	18044	2.837	0.004552	+++																0.0814	17917	5.694	1.239e-08	+++	0.0811	18357	5.802	6.567e-09	+++	0.0812	16359	4.602	4.195e-06	+++	8	102224342	102224342	C	T	intronic	RRM2B	.	.	.	Mitochondrial DNA depletion syndrome 8A (encephalomyopathic type with renal tubulopathy), Autosomal recessive;Mitochondrial DNA depletion syndrome 8B (MNGIE type), Autosomal recessive;Progressive external ophthalmoplegia with mitochondrial DNA deletions, autosomal dominant 5, Autosomal dominant	8q22.3	rs117329782
intronic	RRM2B	.	.	.	8:102225306:T:C	t	c	0.9186	18210	-5.86	4.635e-09	---											0.9186	18119	-3.689	0.0002249	---	0.9185	18044	-2.843	0.004474	---																0.9182	17917	-5.759	8.469e-09	---	0.9185	18357	-5.871	4.342e-09	---	0.9185	16359	-4.67	3.017e-06	---	8	102225306	102225306	T	C	intronic	RRM2B	.	.	.	Mitochondrial DNA depletion syndrome 8A (encephalomyopathic type with renal tubulopathy), Autosomal recessive;Mitochondrial DNA depletion syndrome 8B (MNGIE type), Autosomal recessive;Progressive external ophthalmoplegia with mitochondrial DNA deletions, autosomal dominant 5, Autosomal dominant	8q22.3	rs28928571
intronic	RRM2B	.	.	.	8:102225700:C:T	t	c	0.0814	18210	5.86	4.635e-09	+++											0.0814	18119	3.689	0.0002249	+++	0.0815	18044	2.843	0.004474	+++																0.0818	17917	5.759	8.469e-09	+++	0.0815	18357	5.871	4.342e-09	+++	0.0815	16359	4.67	3.017e-06	+++	8	102225700	102225700	C	T	intronic	RRM2B	.	.	.	Mitochondrial DNA depletion syndrome 8A (encephalomyopathic type with renal tubulopathy), Autosomal recessive;Mitochondrial DNA depletion syndrome 8B (MNGIE type), Autosomal recessive;Progressive external ophthalmoplegia with mitochondrial DNA deletions, autosomal dominant 5, Autosomal dominant	8q22.3	rs7841131
intronic	RRM2B	.	.	.	8:102226369:T:C	t	c	0.9189	18210	-5.775	7.691e-09	---											0.919	18119	-3.645	0.0002675	---	0.9189	18044	-2.837	0.004552	---																0.9186	17917	-5.694	1.239e-08	---	0.9189	18357	-5.802	6.567e-09	---	0.9188	16359	-4.602	4.195e-06	---	8	102226369	102226369	T	C	intronic	RRM2B	.	.	.	Mitochondrial DNA depletion syndrome 8A (encephalomyopathic type with renal tubulopathy), Autosomal recessive;Mitochondrial DNA depletion syndrome 8B (MNGIE type), Autosomal recessive;Progressive external ophthalmoplegia with mitochondrial DNA deletions, autosomal dominant 5, Autosomal dominant	8q22.3	rs28999706
intronic	RRM2B	.	.	.	8:102226577:C:T	t	c	0.0814	18210	5.86	4.635e-09	+++											0.0814	18119	3.689	0.0002249	+++	0.0815	18044	2.843	0.004474	+++																0.0818	17917	5.759	8.469e-09	+++	0.0815	18357	5.871	4.342e-09	+++	0.0815	16359	4.67	3.017e-06	+++	8	102226577	102226577	C	T	intronic	RRM2B	.	.	.	Mitochondrial DNA depletion syndrome 8A (encephalomyopathic type with renal tubulopathy), Autosomal recessive;Mitochondrial DNA depletion syndrome 8B (MNGIE type), Autosomal recessive;Progressive external ophthalmoplegia with mitochondrial DNA deletions, autosomal dominant 5, Autosomal dominant	8q22.3	rs76744957
intronic	RRM2B	.	.	.	8:102230481:C:T	t	c	0.0815	18210	5.849	4.939e-09	+++											0.0815	18119	3.638	0.0002748	+++	0.0816	18044	2.885	0.003919	+++																0.0819	17917	5.757	8.573e-09	+++	0.0816	18357	5.877	4.169e-09	+++	0.0816	16359	4.66	3.159e-06	+++	8	102230481	102230481	C	T	intronic	RRM2B	.	.	.	Mitochondrial DNA depletion syndrome 8A (encephalomyopathic type with renal tubulopathy), Autosomal recessive;Mitochondrial DNA depletion syndrome 8B (MNGIE type), Autosomal recessive;Progressive external ophthalmoplegia with mitochondrial DNA deletions, autosomal dominant 5, Autosomal dominant	8q22.3	rs7836046
intronic	RRM2B	.	.	.	8:102232329:G:A	a	g	0.083	18210	5.714	1.104e-08	+++											0.083	18119	3.675	0.0002376	+++																					0.0834	17917	5.634	1.757e-08	+++	0.0831	18357	5.63	1.803e-08	+++	0.0832	16359	4.506	6.593e-06	+++	8	102232329	102232329	G	A	intronic	RRM2B	.	.	.	Mitochondrial DNA depletion syndrome 8A (encephalomyopathic type with renal tubulopathy), Autosomal recessive;Mitochondrial DNA depletion syndrome 8B (MNGIE type), Autosomal recessive;Progressive external ophthalmoplegia with mitochondrial DNA deletions, autosomal dominant 5, Autosomal dominant	8q22.3	rs3735722
intronic	RRM2B	.	.	.	8:102232371:A:C	a	c	0.9185	18210	-5.903	3.56e-09	---											0.9185	18119	-3.78	0.0001569	---	0.9184	18044	-2.899	0.003745	---																0.9181	17917	-5.814	6.097e-09	---	0.9184	18357	-5.944	2.777e-09	---	0.9184	16359	-4.712	2.45e-06	---	8	102232371	102232371	A	C	intronic	RRM2B	.	.	.	Mitochondrial DNA depletion syndrome 8A (encephalomyopathic type with renal tubulopathy), Autosomal recessive;Mitochondrial DNA depletion syndrome 8B (MNGIE type), Autosomal recessive;Progressive external ophthalmoplegia with mitochondrial DNA deletions, autosomal dominant 5, Autosomal dominant	8q22.3	rs16869295
intronic	RRM2B	.	.	.	8:102232675:G:A	a	g	0.0815	18210	5.894	3.766e-09	+++											0.0815	18119	3.767	0.0001653	+++	0.0816	18044	2.899	0.003745	+++																0.0819	17917	5.807	6.354e-09	+++	0.0816	18357	5.933	2.973e-09	+++	0.0816	16359	4.707	2.514e-06	+++	8	102232675	102232675	G	A	intronic	RRM2B	.	.	.	Mitochondrial DNA depletion syndrome 8A (encephalomyopathic type with renal tubulopathy), Autosomal recessive;Mitochondrial DNA depletion syndrome 8B (MNGIE type), Autosomal recessive;Progressive external ophthalmoplegia with mitochondrial DNA deletions, autosomal dominant 5, Autosomal dominant	8q22.3	rs11784180
intronic	RRM2B	.	.	.	8:102236883:T:C	t	c	0.9184	18210	-5.798	6.728e-09	---											0.9185	18119	-3.692	0.0002224	---	0.9184	18044	-2.913	0.003583	---																0.9181	17917	-5.753	8.763e-09	---	0.9183	18357	-5.855	4.783e-09	---	0.9183	16359	-4.608	4.057e-06	---	8	102236883	102236883	T	C	intronic	RRM2B	.	.	.	Mitochondrial DNA depletion syndrome 8A (encephalomyopathic type with renal tubulopathy), Autosomal recessive;Mitochondrial DNA depletion syndrome 8B (MNGIE type), Autosomal recessive;Progressive external ophthalmoplegia with mitochondrial DNA deletions, autosomal dominant 5, Autosomal dominant	8q22.3	rs11777942
intronic	RRM2B	.	.	.	8:102237038:G:C	c	g	0.0816	18210	5.798	6.728e-09	+++											0.0815	18119	3.692	0.0002224	+++	0.0816	18044	2.913	0.003583	+++																0.0819	17917	5.753	8.763e-09	+++	0.0817	18357	5.855	4.783e-09	+++	0.0817	16359	4.608	4.057e-06	+++	8	102237038	102237038	G	C	intronic	RRM2B	.	.	.	Mitochondrial DNA depletion syndrome 8A (encephalomyopathic type with renal tubulopathy), Autosomal recessive;Mitochondrial DNA depletion syndrome 8B (MNGIE type), Autosomal recessive;Progressive external ophthalmoplegia with mitochondrial DNA deletions, autosomal dominant 5, Autosomal dominant	8q22.3	rs11774420
intronic	RRM2B	.	.	.	8:102237145:G:C	c	g	0.0816	18210	5.798	6.728e-09	+++											0.0815	18119	3.692	0.0002224	+++	0.0816	18044	2.913	0.003583	+++																0.0819	17917	5.753	8.763e-09	+++	0.0817	18357	5.855	4.783e-09	+++	0.0817	16359	4.608	4.057e-06	+++	8	102237145	102237145	G	C	intronic	RRM2B	.	.	.	Mitochondrial DNA depletion syndrome 8A (encephalomyopathic type with renal tubulopathy), Autosomal recessive;Mitochondrial DNA depletion syndrome 8B (MNGIE type), Autosomal recessive;Progressive external ophthalmoplegia with mitochondrial DNA deletions, autosomal dominant 5, Autosomal dominant	8q22.3	rs11774459
intronic	RRM2B	.	.	.	8:102237465:T:C	t	c	0.9185	18210	-5.791	6.998e-09	---											0.9186	18119	-3.722	0.0001974	---	0.9185	18044	-2.932	0.003372	---																0.9182	17917	-5.762	8.32e-09	---	0.9185	18357	-5.85	4.903e-09	---	0.9184	16359	-4.602	4.19e-06	---	8	102237465	102237465	T	C	intronic	RRM2B	.	.	.	Mitochondrial DNA depletion syndrome 8A (encephalomyopathic type with renal tubulopathy), Autosomal recessive;Mitochondrial DNA depletion syndrome 8B (MNGIE type), Autosomal recessive;Progressive external ophthalmoplegia with mitochondrial DNA deletions, autosomal dominant 5, Autosomal dominant	8q22.3	rs11778107
exonic	RRM2B	.	nonsynonymous SNV	RRM2B:NM_001172477.1:exon1:c.G121A:p.A41T	8:102238702:C:T	t	c	0.091	18210	5.477	4.336e-08	+++											0.0909	18119	3.624	0.0002903	+++	0.091	18044	3.117	0.001828	+++																0.0914	17917	5.2	1.99e-07	+++	0.091	18357	4.838	1.313e-06	+++	0.0914	16359	4.046	5.218e-05	+++	8	102238702	102238702	C	T	exonic	RRM2B	.	nonsynonymous SNV	RRM2B:NM_001172477.1:exon1:c.G121A:p.A41T	Mitochondrial DNA depletion syndrome 8A (encephalomyopathic type with renal tubulopathy), Autosomal recessive;Mitochondrial DNA depletion syndrome 8B (MNGIE type), Autosomal recessive;Progressive external ophthalmoplegia with mitochondrial DNA deletions, autosomal dominant 5, Autosomal dominant	8q22.3	rs1037699
UTR5	CCDC82	NM_001363594.1:c.-4517G>A	.	.	11:96389264:C:T	t	c	0.1999	18210	-4.788	1.688e-06	---	0.1998	18119	-4.938	7.887e-07	---						0.1999	18119	-5.047	4.491e-07	---	0.1999	18044	-2.953	0.003151	---																0.1994	17917	-4.506	6.602e-06	---	0.2	18357	-4.751	2.026e-06	---	0.1999	16359	-4.47	7.83e-06	---	11	96389264	96389264	C	T	UTR5	CCDC82	NM_001363594.1:c.-4517G>A	.	.	.	11q21	rs12365516
intronic	MLH3	.	.	.	14:75017975:GTC:G	g	gtc	0.5351	18210	-2.674	0.00749	---																										0.5351	18285	-2.611	0.009016	---						0.5344	17917	-3.036	0.002395	---											14	75017975	75017977	GTC	G	intronic	MLH3	.	.	.	Colorectal cancer, hereditary nonpolyposis, type 7;Colorectal cancer, somatic	14q24.3	rs56375606
intronic	MLH3	.	.	.	14:75017978:T:A	a	t	0.5351	18210	-2.672	0.007531	---																										0.535	18285	-2.605	0.00918	---						0.5344	17917	-3.036	0.002396	---											14	75017978	75017978	T	A	intronic	MLH3	.	.	.	Colorectal cancer, hereditary nonpolyposis, type 7;Colorectal cancer, somatic	14q24.3	rs56329719
intronic	TMED10	.	.	.	14:75140342:G:A	a	g																																									0.4648	17917	2.933	0.00336	+++											14	75140342	75140342	G	A	intronic	TMED10	.	.	.	.	14q24.3	rs175438
intergenic	DNM1P50,GOLGA8R	dist=1069;dist=1848	.	.	15:30398714:G:A	a	g	0.0083	18210	5.731	1e-08	+++	0.0083	18119	3.056	0.002241	+++						0.0084	18119	3.544	0.0003943	+++	0.0084	18044	3.819	0.000134	+++																0.0085	17917	5.129	2.917e-07	+++	0.0083	18357	4.357	1.32e-05	+++	0.0085	16359	5.731	9.998e-09	+++	15	30398714	30398714	G	A	intergenic	DNM1P50,GOLGA8R	dist=1069;dist=1848	.	.	.	15q13.2	rs1286072713
ncRNA_intronic	LOC102725021	.	.	.	15:30603728:A:G	a	g	0.9239	18210	-5.882	4.047e-09	---	0.9236	18119	-5.202	1.976e-07	---						0.9238	18119	-3.074	0.002114	---																					0.9239	17917	-5.435	5.479e-08	---	0.9238	18357	-4.701	2.587e-06	---	0.9248	16359	-5.195	2.043e-07	---	15	30603728	30603728	A	G	ncRNA_intronic	LOC102725021	.	.	.	.	15q13.2	rs140040368
ncRNA_intronic	GOLGA8IP,LOC102725021	.	.	.	15:30607615:G:A	a	g	0.0165	18210	6.325	2.528e-10	+++	0.0165	18119	4.908	9.223e-07	+++						0.0164	18119	4.676	2.929e-06	+++	0.0165	18044	3.918	8.918e-05	+++																0.0166	17917	6.224	4.86e-10	+++	0.0166	18357	5.438	5.393e-08	+++	0.0167	16359	6.028	1.658e-09	+++	15	30607615	30607615	G	A	ncRNA_intronic	GOLGA8IP,LOC102725021	.	.	.	.	15q13.2	rs796479982
ncRNA_exonic	LOC102725021	.	.	.	15:30655366:G:C	c	g	0.0794	18210	5.79	7.054e-09	+++	0.0798	18119	5.233	1.668e-07	+++						0.0797	18119	3.105	0.001903	++-																					0.0794	17917	5.574	2.491e-08	+++	0.0796	18357	4.968	6.78e-07	+++	0.0786	16359	5.375	7.646e-08	+++	15	30655366	30655366	G	C	ncRNA_exonic	LOC102725021	.	.	.	.	15q13.2	rs61503805
ncRNA_intronic	LOC100288637	.	.	.	15:30657902:C:G	c	g	0.992	18210	-5.136	2.8e-07	--+																																				0.9919	17917	-5.954	2.615e-09	---	0.992	18357	-5.898	3.689e-09	---	0.9919	16359	-5.405	6.467e-08	---	15	30657902	30657902	C	G	ncRNA_intronic	LOC100288637	.	.	.	.	15q13.2	rs117751916
ncRNA_intronic	LOC100288637	.	.	.	15:30671050:T:C	t	c	0.9881	18210	-6.92	4.508e-12	---	0.9882	18119	-5.29	1.226e-07	---						0.9881	18119	-5.277	1.315e-07	---	0.9881	18044	-4.698	2.625e-06	---											0.9881	18155	-2.58	0.009888	---	0.988	17917	-6.953	3.573e-12	---	0.9882	18357	-6.012	1.834e-09	---	0.9881	16359	-6.572	4.979e-11	---	15	30671050	30671050	T	C	ncRNA_intronic	LOC100288637	.	.	.	.	15q13.2	rs189407971
ncRNA_intronic	LOC100288637	.	.	.	15:30671482:T:C	t	c	0.7351	18210	5.493	3.957e-08	+++	0.7348	18119	3.688	0.0002264	+++	0.7351	18059	2.587	0.009678	+++																										0.7353	17917	5.241	1.597e-07	+++	0.7353	18357	3.919	8.882e-05	+++	0.736	16359	4.627	3.715e-06	+++	15	30671482	30671482	T	C	ncRNA_intronic	LOC100288637	.	.	.	.	15q13.2	rs62014607
ncRNA_intronic	LOC100288637	.	.	.	15:30671835:G:C	c	g	0.0125	18210	7.128	1.019e-12	+++	0.0124	18119	5.646	1.645e-08	+++	0.0124	18059	2.737	0.006194	+++	0.0125	18119	5.234	1.654e-07	+++	0.0125	18044	5.113	3.169e-07	+++											0.0125	18155	2.95	0.003179	+++	0.0126	17917	7.179	7.048e-13	+++	0.0125	18357	6.285	3.285e-10	+++	0.0126	16359	6.941	3.893e-12	+++	15	30671835	30671835	G	C	ncRNA_intronic	LOC100288637	.	.	.	.	15q13.2	rs189685122
ncRNA_intronic	LOC100288637	.	.	.	15:30672369:G:A	a	g	0.2641	18210	-5.53	3.196e-08	---	0.2644	18119	-3.689	0.0002248	---																															0.264	17917	-5.21	1.884e-07	---	0.264	18357	-3.837	0.0001247	---	0.2633	16359	-4.688	2.758e-06	---	15	30672369	30672369	G	A	ncRNA_intronic	LOC100288637	.	.	.	.	15q13.2	rs4779759
ncRNA_intronic	LOC100288637	.	.	.	15:30673208:T:C	t	c	0.7241	18210	5.649	1.61e-08	+++	0.724	18119	3.917	8.971e-05	+++						0.7236	18119	2.837	0.00456	+++																					0.7243	17917	5.331	9.766e-08	+++	0.7243	18357	4.215	2.495e-05	+++	0.7252	16359	5.11	3.221e-07	+++	15	30673208	30673208	T	C	ncRNA_intronic	LOC100288637	.	.	.	.	15q13.2	rs11633786
ncRNA_intronic	LOC100288637	.	.	.	15:30679628:A:G	a	g	0.7237	18210	5.641	1.69e-08	+++	0.7236	18119	3.956	7.625e-05	+++	0.7237	18059	2.662	0.007762	+++	0.7232	18119	2.867	0.004148	+++																					0.7239	17917	5.327	1e-07	+++	0.7239	18357	4.215	2.494e-05	+++	0.7248	16359	5.11	3.225e-07	+++	15	30679628	30679628	A	G	ncRNA_intronic	LOC100288637	.	.	.	.	15q13.2	rs4779762
ncRNA_intronic	LOC100288637	.	.	.	15:30681414:G:A	a	g	0.2766	18210	-5.629	1.811e-08	---	0.2767	18119	-3.899	9.663e-05	---	0.2766	18059	-2.606	0.009154	---	0.2771	18119	-2.84	0.004516	---																					0.2764	17917	-5.276	1.317e-07	---	0.2764	18357	-4.195	2.732e-05	---	0.2755	16359	-5.084	3.692e-07	---	15	30681414	30681414	G	A	ncRNA_intronic	LOC100288637	.	.	.	.	15q13.2	rs2625762
ncRNA_intronic	LOC100288637	.	.	.	15:30682403:G:A	a	g	0.2756	18210	-5.668	1.448e-08	---	0.2757	18119	-3.897	9.723e-05	---	0.2755	18059	-2.616	0.008904	---	0.276	18119	-2.829	0.004665	---																					0.2754	17917	-5.286	1.249e-07	---	0.2754	18357	-4.279	1.875e-05	---	0.2745	16359	-5.131	2.879e-07	---	15	30682403	30682403	G	A	ncRNA_intronic	LOC100288637	.	.	.	.	15q13.2	rs7177350
ncRNA_intronic	LOC100288637	.	.	.	15:30683844:A:G	a	g	0.7238	18210	5.638	1.718e-08	+++	0.7237	18119	3.897	9.724e-05	+++						0.7233	18119	2.808	0.004984	+++																					0.724	17917	5.265	1.401e-07	+++	0.724	18357	4.173	3e-05	+++	0.7249	16359	5.117	3.098e-07	+++	15	30683844	30683844	A	G	ncRNA_intronic	LOC100288637	.	.	.	.	15q13.2	rs1384838
ncRNA_intronic	LOC100288637	.	.	.	15:30688680:G:GT	g	gt	0.7184	18210	5.929	3.057e-09	+++	0.7183	18119	3.976	7.013e-05	+++	0.7184	18059	2.692	0.007108	+++	0.718	18119	2.928	0.00341	+++																					0.7186	17917	5.596	2.19e-08	+++	0.7186	18357	4.547	5.444e-06	+++	0.7195	16359	5.367	7.985e-08	+++	15	30688680	30688680	G	GT	ncRNA_intronic	LOC100288637	.	.	.	.	15q13.2	rs201010194
ncRNA_intronic	LOC100288637	.	.	.	15:30692693:C:T	t	c	0.5224	18210	-5.032	4.849e-07	---	0.5224	18119	-2.925	0.003445	---																															0.5231	17917	-5.553	2.816e-08	---	0.5224	18357	-4.027	5.654e-05	---	0.5233	16359	-4.657	3.201e-06	---	15	30692693	30692693	C	T	ncRNA_intronic	LOC100288637	.	.	.	.	15q13.2	rs2654054
ncRNA_intronic	LOC100288637	.	.	.	15:30693191:T:G	t	g	0.9899	18210	-6.772	1.269e-11	---	0.9899	18119	-5.062	4.142e-07	---						0.9899	18119	-5.248	1.536e-07	---	0.9899	18044	-4.714	2.429e-06	---																0.9898	17917	-6.745	1.531e-11	---	0.9899	18357	-6.092	1.112e-09	---	0.9899	16359	-6.305	2.879e-10	---	15	30693191	30693191	T	G	ncRNA_intronic	LOC100288637	.	.	.	.	15q13.2	rs1352388466
ncRNA_intronic	LOC100288637	.	.	.	15:30696400:C:T	t	c	0.2819	18210	-5.724	1.042e-08	---	0.282	18119	-3.917	8.982e-05	---						0.2823	18119	-2.807	0.005	---																					0.2817	17917	-5.381	7.424e-08	---	0.2817	18357	-4.355	1.331e-05	---	0.2808	16359	-5.154	2.554e-07	---	15	30696400	30696400	C	T	ncRNA_intronic	LOC100288637	.	.	.	.	15q13.2	rs7166664
ncRNA_intronic	LOC100288637	.	.	.	15:30700921:A:G	a	g	0.9262	18210	-6.315	2.694e-10	---	0.9258	18119	-5.337	9.442e-08	---	0.926	18059	-2.634	0.008447	---	0.926	18119	-2.974	0.002942	--+																					0.9263	17917	-6.35	2.153e-10	---	0.9261	18357	-5.75	8.929e-09	---	0.9268	16359	-5.993	2.056e-09	---	15	30700921	30700921	A	G	ncRNA_intronic	LOC100288637	.	.	.	.	15q13.2	rs544932743
ncRNA_intronic	LOC100288637	.	.	.	15:30706019:A:G	a	g	0.7049	18210	5.976	2.288e-09	+++	0.7048	18119	4.396	1.105e-05	+++						0.7046	18119	2.844	0.004451	+++	0.7046	18044	2.681	0.00735	+++																0.7051	17917	5.743	9.301e-09	+++	0.7052	18357	4.694	2.685e-06	+++	0.7062	16359	5.316	1.063e-07	+++	15	30706019	30706019	A	G	ncRNA_intronic	LOC100288637	.	.	.	.	15q13.2	rs62001224
ncRNA_intronic	LOC100288637	.	.	.	15:30710762:A:G	a	g	0.7041	18210	5.988	2.118e-09	+++	0.704	18119	4.549	5.389e-06	+++						0.7038	18119	2.91	0.003616	+++	0.7038	18044	2.617	0.008878	+++																0.7044	17917	5.762	8.303e-09	+++	0.7044	18357	4.599	4.241e-06	+++	0.7054	16359	5.346	8.979e-08	+++	15	30710762	30710762	A	G	ncRNA_intronic	LOC100288637	.	.	.	.	15q13.2	rs7167314
ncRNA_intronic	LOC100288637	.	.	.	15:30711052:G:A	a	g	0.2651	18210	-5.605	2.077e-08	---	0.2651	18119	-3.686	0.0002279	---																															0.2646	17917	-5.065	4.075e-07	---	0.2647	18357	-4.206	2.594e-05	---	0.2638	16359	-4.856	1.197e-06	---	15	30711052	30711052	G	A	ncRNA_intronic	LOC100288637	.	.	.	.	15q13.2	rs62001229
ncRNA_intronic	LOC100288637	.	.	.	15:30711362:A:G	a	g	0.695	18210	5.846	5.026e-09	+++	0.695	18119	4.441	8.959e-06	+++						0.6947	18119	2.95	0.003182	+++	0.6945	18044	2.688	0.007195	+++																0.6952	17917	5.705	1.166e-08	+++	0.6953	18357	4.416	1.006e-05	+++	0.696	16359	5.308	1.11e-07	+++	15	30711362	30711362	A	G	ncRNA_intronic	LOC100288637	.	.	.	.	15q13.2	rs149864689
ncRNA_intronic	LOC100288637	.	.	.	15:30718599:T:C	t	c	0.7011	18210	5.775	7.702e-09	+++	0.7011	18119	4.365	1.269e-05	+++	0.7011	18059	2.786	0.005337	+++	0.7009	18119	2.96	0.003071	+++	0.7008	18044	2.699	0.00696	+++																0.7013	17917	5.686	1.302e-08	+++	0.7014	18357	4.528	5.957e-06	+++	0.7023	16359	5.256	1.473e-07	+++	15	30718599	30718599	T	C	ncRNA_intronic	LOC100288637	.	.	.	.	15q13.2	rs4779766
ncRNA_intronic	LOC100288637	.	.	.	15:30724381:T:C	t	c	0.7082	18210	6.07	1.28e-09	+++	0.708	18119	4.599	4.238e-06	+++						0.7078	18119	2.999	0.002706	+++																					0.7083	17917	5.822	5.804e-09	+++	0.7084	18357	4.724	2.311e-06	+++	0.7094	16359	5.299	1.167e-07	+++	15	30724381	30724381	T	C	ncRNA_intronic	LOC100288637	.	.	.	.	15q13.2	rs734711
ncRNA_intronic	LOC100288637	.	.	.	15:30724387:C:A	a	c	0.2965	18210	-5.909	3.445e-09	---	0.2965	18119	-4.504	6.659e-06	---	0.2965	18059	-2.814	0.004894	---	0.2967	18119	-3.033	0.002423	---																					0.2964	17917	-5.727	1.023e-08	---	0.2962	18357	-4.677	2.904e-06	---	0.2955	16359	-5.186	2.148e-07	---	15	30724387	30724387	C	A	ncRNA_intronic	LOC100288637	.	.	.	.	15q13.2	rs60458654
ncRNA_intronic	LOC100288637	.	.	.	15:30727375:C:A	a	c	0.2952	18210	-6.096	1.089e-09	---	0.2952	18119	-4.65	3.319e-06	---	0.2952	18059	-2.677	0.007427	---	0.2955	18119	-3.114	0.001848	---	0.2955	18044	-2.741	0.006126	---																0.295	17917	-5.862	4.567e-09	---	0.2949	18357	-4.915	8.89e-07	---	0.2938	16359	-5.491	3.99e-08	---	15	30727375	30727375	C	A	ncRNA_intronic	LOC100288637	.	.	.	.	15q13.2	rs62001237
ncRNA_intronic	LOC100288637	.	.	.	15:30728264:G:A	a	g	0.2957	18210	-6.035	1.589e-09	---	0.2958	18119	-4.679	2.877e-06	---	0.2958	18059	-2.705	0.006828	---	0.296	18119	-3.172	0.001515	---	0.296	18044	-2.737	0.006206	---																0.2955	17917	-5.857	4.703e-09	---	0.2954	18357	-4.846	1.261e-06	---	0.2944	16359	-5.428	5.694e-08	---	15	30728264	30728264	G	A	ncRNA_intronic	LOC100288637	.	.	.	.	15q13.2	rs4779768
ncRNA_intronic	LOC100288637	.	.	.	15:30729914:A:T	a	t	0.4718	18210	5.111	3.205e-07	+++	0.472	18119	3.524	0.0004258	+++																															0.4711	17917	5.499	3.818e-08	+++	0.4719	18357	4.055	5.011e-05	+++	0.4712	16359	4.81	1.508e-06	+++	15	30729914	30729914	A	T	ncRNA_intronic	LOC100288637	.	.	.	.	15q13.2	rs12904967
ncRNA_intronic	LOC100288637	.	.	.	15:30730058:A:G	a	g	0.7041	18210	6.058	1.379e-09	+++	0.7041	18119	4.706	2.526e-06	+++	0.7041	18059	2.686	0.00723	+++	0.7038	18119	3.16	0.001575	+++	0.7038	18044	2.775	0.005519	+++																0.7043	17917	5.887	3.937e-09	+++	0.7044	18357	4.86	1.171e-06	+++	0.7055	16359	5.434	5.51e-08	+++	15	30730058	30730058	A	G	ncRNA_intronic	LOC100288637	.	.	.	.	15q13.2	rs61998393
ncRNA_intronic	LOC100288637	.	.	.	15:30730116:A:G	a	g	0.4718	18210	5.111	3.205e-07	+++	0.472	18119	3.524	0.0004258	+++																															0.4711	17917	5.499	3.818e-08	+++	0.4719	18357	4.055	5.011e-05	+++	0.4712	16359	4.81	1.508e-06	+++	15	30730116	30730116	A	G	ncRNA_intronic	LOC100288637	.	.	.	.	15q13.2	rs12905321
ncRNA_intronic	LOC100288637	.	.	.	15:30731898:A:G	a	g	0.7002	18210	5.84	5.233e-09	+++	0.7002	18119	4.625	3.737e-06	+++	0.7002	18059	2.903	0.003694	+++	0.7	18119	3.161	0.001573	+++	0.7	18044	2.631	0.00851	+++																0.7004	17917	5.774	7.73e-09	+++	0.7005	18357	4.737	2.17e-06	+++	0.7014	16359	5.308	1.11e-07	+++	15	30731898	30731898	A	G	ncRNA_intronic	LOC100288637	.	.	.	.	15q13.2	rs28626571
ncRNA_intronic	LOC100288637	.	.	.	15:30733159:C:G	c	g	0.9894	18210	-7.409	1.275e-13	---	0.9894	18119	-4.396	1.103e-05	---	0.9895	18059	-3.131	0.001741	---	0.9894	18119	-5.416	6.099e-08	---	0.9894	18044	-4.531	5.874e-06	---	0.9895	15252	-2.801	0.005091	--						0.9894	18155	-2.939	0.003287	---	0.9893	17917	-7.071	1.539e-12	---	0.9894	18357	-6.273	3.532e-10	---	0.9894	16359	-6.82	9.107e-12	---	15	30733159	30733159	C	G	ncRNA_intronic	LOC100288637	.	.	.	.	15q13.2	rs190435578
ncRNA_intronic	LOC100288637	.	.	.	15:30734094:A:C	a	c	0.7038	18210	6.1	1.063e-09	+++	0.7038	18119	4.752	2.015e-06	+++	0.7038	18059	2.696	0.007011	+++	0.7036	18119	3.176	0.001493	+++	0.7036	18044	2.773	0.005549	+++																0.7041	17917	5.927	3.089e-09	+++	0.7041	18357	4.936	7.985e-07	+++	0.7052	16359	5.47	4.503e-08	+++	15	30734094	30734094	A	C	ncRNA_intronic	LOC100288637	.	.	.	.	15q13.2	rs8031106
ncRNA_intronic	LOC100288637	.	.	.	15:30734383:T:C	t	c	0.7004	18210	5.888	3.909e-09	+++	0.7004	18119	4.622	3.805e-06	+++	0.7003	18059	2.937	0.003311	+++	0.7002	18119	3.123	0.001793	+++	0.7001	18044	2.69	0.007147	+++																0.7006	17917	5.81	6.229e-09	+++	0.7007	18357	4.771	1.831e-06	+++	0.7016	16359	5.333	9.662e-08	+++	15	30734383	30734383	T	C	ncRNA_intronic	LOC100288637	.	.	.	.	15q13.2	rs59877555
ncRNA_intronic	LOC100288637	.	.	.	15:30737468:A:C	a	c	0.6966	18210	5.812	6.172e-09	+++	0.6966	18119	4.855	1.205e-06	+++	0.6966	18059	2.635	0.008409	+++	0.6963	18119	3.237	0.00121	+++	0.6963	18044	2.673	0.007519	+++																0.6969	17917	5.509	3.603e-08	+++	0.6969	18357	4.448	8.673e-06	+++	0.6977	16359	5.178	2.247e-07	+++	15	30737468	30737468	A	C	ncRNA_intronic	LOC100288637	.	.	.	.	15q13.2	rs7183332
ncRNA_intronic	LOC100288637	.	.	.	15:30739141:T:C	t	c	0.4705	18210	5.184	2.166e-07	+++	0.4707	18119	3.487	0.000489	+++																															0.4698	17917	5.463	4.674e-08	+++	0.4706	18357	4.038	5.398e-05	+++	0.4699	16359	4.828	1.379e-06	+++	15	30739141	30739141	T	C	ncRNA_intronic	LOC100288637	.	.	.	.	15q13.2	rs11637673
ncRNA_intronic	LOC100288637	.	.	.	15:30739795:A:C	a	c	0.4705	18210	5.183	2.186e-07	+++	0.4707	18119	3.483	0.0004952	+++																															0.4698	17917	5.464	4.665e-08	+++	0.4706	18357	4.038	5.385e-05	+++	0.4698	16359	4.833	1.345e-06	+++	15	30739795	30739795	A	C	ncRNA_intronic	LOC100288637	.	.	.	.	15q13.2	rs2338278
ncRNA_intronic	LOC100288637	.	.	.	15:30740762:G:A	a	g	0.294	18210	-6.029	1.648e-09	---	0.294	18119	-4.499	6.834e-06	---	0.294	18059	-2.586	0.009719	---	0.2942	18119	-3.332	0.000861	---	0.2942	18044	-2.651	0.008023	---																0.2938	17917	-5.857	4.726e-09	---	0.2936	18357	-4.931	8.167e-07	---	0.2927	16359	-5.466	4.592e-08	---	15	30740762	30740762	G	A	ncRNA_intronic	LOC100288637	.	.	.	.	15q13.2	rs61998397
ncRNA_intronic	LOC100288637	.	.	.	15:30742904:G:A	a	g	0.5295	18210	-5.223	1.757e-07	---	0.5292	18119	-3.506	0.0004551	---																															0.5301	17917	-5.495	3.915e-08	---	0.5293	18357	-4.077	4.555e-05	---	0.53	16359	-4.88	1.063e-06	---	15	30742904	30742904	G	A	ncRNA_intronic	LOC100288637	.	.	.	.	15q13.2	rs7169096
ncRNA_intronic	LOC100288637	.	.	.	15:30742942:A:G	a	g	0.988	18210	-7.002	2.516e-12	---	0.988	18119	-5.16	2.474e-07	---	0.988	18059	-2.665	0.007695	---	0.988	18119	-5.505	3.686e-08	---	0.988	18044	-4.669	3.03e-06	---											0.9879	18155	-2.965	0.003024	---	0.9878	17917	-7.052	1.767e-12	---	0.988	18357	-6.248	4.155e-10	---	0.988	16359	-6.645	3.042e-11	---	15	30742942	30742942	A	G	ncRNA_intronic	LOC100288637	.	.	.	.	15q13.2	rs139323275
ncRNA_intronic	LOC100288637	.	.	.	15:30743988:T:G	t	g	0.4705	18210	5.239	1.611e-07	+++	0.4707	18119	3.524	0.0004246	+++																															0.4698	17917	5.496	3.894e-08	+++	0.4706	18357	4.086	4.392e-05	+++	0.4699	16359	4.901	9.533e-07	+++	15	30743988	30743988	T	G	ncRNA_intronic	LOC100288637	.	.	.	.	15q13.2	rs12898883
ncRNA_intronic	LOC100288637	.	.	.	15:30744052:G:C	c	g	0.5301	18210	-5.218	1.808e-07	---	0.5299	18119	-3.597	0.0003222	---																															0.5308	17917	-5.504	3.706e-08	---	0.53	18357	-4.062	4.868e-05	---	0.5307	16359	-4.898	9.666e-07	---	15	30744052	30744052	G	C	ncRNA_intronic	LOC100288637	.	.	.	.	15q13.2	rs12912611
ncRNA_intronic	LOC100288637	.	.	.	15:30744074:A:G	a	g	0.4699	18210	5.218	1.808e-07	+++	0.4701	18119	3.597	0.0003222	+++																															0.4692	17917	5.504	3.706e-08	+++	0.47	18357	4.062	4.868e-05	+++	0.4693	16359	4.898	9.666e-07	+++	15	30744074	30744074	A	G	ncRNA_intronic	LOC100288637	.	.	.	.	15q13.2	rs4779775
ncRNA_intronic	LOC100288637	.	.	.	15:30744902:A:G	a	g	0.4704	18210	5.228	1.711e-07	+++	0.4706	18119	3.573	0.0003531	+++																															0.4697	17917	5.511	3.562e-08	+++	0.4705	18357	4.044	5.263e-05	+++	0.4698	16359	4.877	1.077e-06	+++	15	30744902	30744902	A	G	ncRNA_intronic	LOC100288637	.	.	.	.	15q13.2	rs28711524
ncRNA_intronic	LOC100288637	.	.	.	15:30748218:T:C	t	c	0.4697	18210	5.215	1.839e-07	+++	0.47	18119	3.581	0.0003427	+++																															0.4691	17917	5.496	3.888e-08	+++	0.4698	18357	4.1	4.128e-05	+++	0.4691	16359	4.888	1.018e-06	+++	15	30748218	30748218	T	C	ncRNA_intronic	LOC100288637	.	.	.	.	15q13.2	rs61998398
ncRNA_intronic	LOC100288637	.	.	.	15:30750759:A:G	a	g	0.4664	18210	5.032	4.844e-07	+++	0.4667	18119	3.603	0.000314	+++																															0.4657	17917	5.48	4.257e-08	+++	0.4665	18357	3.954	7.698e-05	+++	0.4656	16359	4.785	1.71e-06	+++	15	30750759	30750759	A	G	ncRNA_intronic	LOC100288637	.	.	.	.	15q13.2	rs12441324
ncRNA_intronic	LOC100288637	.	.	.	15:30750778:T:C	t	c	0.6923	18210	5.825	5.723e-09	+++	0.6923	18119	5.149	2.623e-07	+++	0.6922	18059	2.592	0.00954	+++	0.692	18119	3.313	0.0009222	+++	0.692	18044	2.69	0.007154	+++																0.6926	17917	5.706	1.153e-08	+++	0.6926	18357	4.532	5.855e-06	+++	0.6933	16359	5.313	1.081e-07	+++	15	30750778	30750778	T	C	ncRNA_intronic	LOC100288637	.	.	.	.	15q13.2	rs36065380
ncRNA_intronic	LOC100288637	.	.	.	15:30758405:T:C	t	c	0.949	18210	-6.077	1.226e-09	---	0.9488	18119	-5.136	2.807e-07	---	0.9491	18059	-3.429	0.0006064	---	0.949	18119	-3.585	0.0003367	--+																					0.9491	17917	-6.12	9.333e-10	---	0.949	18357	-5.769	7.967e-09	---	0.9493	16359	-5.379	7.474e-08	---	15	30758405	30758405	T	C	ncRNA_intronic	LOC100288637	.	.	.	.	15q13.2	rs118174204
ncRNA_intronic	LOC100288637	.	.	.	15:30759349:C:T	t	c	0.5313	18210	-5.107	3.269e-07	---	0.531	18119	-3.851	0.0001179	---																															0.532	17917	-5.496	3.896e-08	---	0.5312	18357	-3.869	0.0001095	---	0.5319	16359	-4.843	1.278e-06	---	15	30759349	30759349	C	T	ncRNA_intronic	LOC100288637	.	.	.	.	15q13.2	rs58856629
ncRNA_intronic	LOC100288637	.	.	.	15:30761809:G:A	a	g	0.3017	18210	-5.815	6.076e-09	---	0.3017	18119	-4.695	2.672e-06	---	0.3018	18059	-2.621	0.008764	---	0.302	18119	-3.254	0.001136	---																					0.3015	17917	-5.517	3.45e-08	---	0.3014	18357	-4.446	8.735e-06	---	0.3006	16359	-5.145	2.677e-07	---	15	30761809	30761809	G	A	ncRNA_intronic	LOC100288637	.	.	.	.	15q13.2	rs11638525
ncRNA_intronic	LOC100288637	.	.	.	15:30761945:A:G	a	g	0.6982	18210	5.832	5.481e-09	+++	0.6982	18119	4.782	1.739e-06	+++	0.6982	18059	2.617	0.008878	+++	0.6979	18119	3.271	0.001071	+++																					0.6985	17917	5.578	2.436e-08	+++	0.6985	18357	4.457	8.314e-06	+++	0.6993	16359	5.16	2.464e-07	+++	15	30761945	30761945	A	G	ncRNA_intronic	LOC100288637	.	.	.	.	15q13.2	rs61998401
ncRNA_intronic	LOC100288637	.	.	.	15:30764180:C:T	t	c	0.2933	18210	-6.151	7.688e-10	---	0.2933	18119	-4.873	1.1e-06	---	0.2933	18059	-2.597	0.009409	---	0.2935	18119	-3.535	0.0004073	---	0.2935	18044	-2.795	0.005196	---																0.2932	17917	-6.009	1.869e-09	---	0.293	18357	-5.057	4.256e-07	---	0.292	16359	-5.6	2.14e-08	---	15	30764180	30764180	C	T	ncRNA_intronic	LOC100288637	.	.	.	.	15q13.2	rs61998402
ncRNA_intronic	LOC100288637	.	.	.	15:30764267:G:A	a	g	0.3017	18210	-5.899	3.663e-09	---	0.3018	18119	-4.831	1.358e-06	---	0.3018	18059	-2.67	0.007583	---	0.302	18119	-3.339	0.0008404	---	0.302	18044	-2.667	0.00765	---																0.3015	17917	-5.724	1.042e-08	---	0.3015	18357	-4.56	5.117e-06	---	0.3008	16359	-5.275	1.329e-07	---	15	30764267	30764267	G	A	ncRNA_intronic	LOC100288637	.	.	.	.	15q13.2	rs4779776
ncRNA_intronic	LOC100288637	.	.	.	15:30764892:G:A	a	g	0.5332	18210	-5.145	2.678e-07	---	0.5329	18119	-3.88	0.0001047	---																															0.534	17917	-5.473	4.43e-08	---	0.5331	18357	-4.05	5.121e-05	---	0.534	16359	-4.838	1.312e-06	---	15	30764892	30764892	G	A	ncRNA_intronic	LOC100288637	.	.	.	.	15q13.2	rs28521697
ncRNA_intronic	LOC100288637	.	.	.	15:30764941:C:T	t	c	0.3017	18210	-5.899	3.663e-09	---	0.3018	18119	-4.831	1.358e-06	---	0.3018	18059	-2.67	0.007583	---	0.302	18119	-3.339	0.0008404	---	0.302	18044	-2.667	0.00765	---																0.3015	17917	-5.724	1.042e-08	---	0.3015	18357	-4.56	5.117e-06	---	0.3008	16359	-5.275	1.329e-07	---	15	30764941	30764941	C	T	ncRNA_intronic	LOC100288637	.	.	.	.	15q13.2	rs61998403
ncRNA_intronic	LOC100288637	.	.	.	15:30767081:A:G	a	g	0.5151	18210	5.149	2.612e-07	+++	0.5156	18119	3.69	0.000224	+++																															0.5141	17917	5.833	5.442e-09	+++	0.5151	18357	4.732	2.228e-06	+++	0.5138	16359	4.933	8.089e-07	+++	15	30767081	30767081	A	G	ncRNA_intronic	LOC100288637	.	.	.	.	15q13.2	rs4375624
ncRNA_intronic	LOC100288637	.	.	.	15:30767515:T:C	t	c	0.7428	18210	6.326	2.519e-10	+++	0.743	18119	5.153	2.566e-07	+++	0.7428	18059	2.79	0.005274	+++	0.7425	18119	3.524	0.0004248	+++	0.7425	18044	2.817	0.004852	+++																0.7429	17917	6.57	5.032e-11	+++	0.743	18357	5.648	1.62e-08	+++	0.7431	16359	5.862	4.566e-09	+++	15	30767515	30767515	T	C	ncRNA_intronic	LOC100288637	.	.	.	.	15q13.2	rs61998404
ncRNA_intronic	LOC100288637	.	.	.	15:30767784:C:G	c	g	0.5963	18210	7.791	6.645e-15	+++	0.5967	18119	6.323	2.572e-10	+++	0.5962	18059	2.6	0.009323	+++																										0.5957	17917	8.424	3.637e-17	+++	0.5965	18357	7.263	3.789e-13	+++	0.5961	16359	7.562	3.958e-14	+++	15	30767784	30767784	C	G	ncRNA_intronic	LOC100288637	.	.	.	.	15q13.2	rs4779493
ncRNA_exonic	LOC100288637	.	.	.	15:30767912:T:C	t	c	0.5211	18210	5.312	1.085e-07	+++	0.5216	18119	3.725	0.0001957	+++																															0.5202	17917	5.939	2.867e-09	+++	0.5212	18357	4.936	7.992e-07	+++	0.5199	16359	5.133	2.856e-07	+++	15	30767912	30767912	T	C	ncRNA_exonic	LOC100288637	.	.	.	.	15q13.2	rs4779494
ncRNA_exonic	LOC100288637	.	.	.	15:30768683:C:G	c	g	0.5214	18210	5.269	1.368e-07	+++	0.5219	18119	3.708	0.0002091	+++																															0.5205	17917	5.875	4.224e-09	+++	0.5215	18357	4.883	1.045e-06	+++	0.5202	16359	5.044	4.559e-07	+++	15	30768683	30768683	C	G	ncRNA_exonic	LOC100288637	.	.	.	.	15q13.2	rs1071932
ncRNA_exonic	LOC100288637	.	.	.	15:30769641:A:C	a	c	0.5199	18210	5.232	1.681e-07	+++	0.5204	18119	3.629	0.0002845	+++																															0.519	17917	5.842	5.161e-09	+++	0.52	18357	4.841	1.294e-06	+++	0.5186	16359	5.044	4.565e-07	+++	15	30769641	30769641	A	C	ncRNA_exonic	LOC100288637	.	.	.	.	15q13.2	rs2339019
ncRNA_exonic	LOC100288637	.	.	.	15:30770177:T:C	t	c	0.5199	18210	5.216	1.828e-07	+++	0.5203	18119	3.755	0.0001737	+++																															0.5189	17917	5.824	5.741e-09	+++	0.5199	18357	4.796	1.62e-06	+++	0.5186	16359	4.97	6.698e-07	+++	15	30770177	30770177	T	C	ncRNA_exonic	LOC100288637	.	.	.	.	15q13.2	rs12915931
ncRNA_exonic	LOC100288637	.	.	.	15:30770855:A:G	a	g	0.5206	18210	5.186	2.153e-07	+++	0.5211	18119	3.65	0.0002621	+++																															0.5197	17917	5.815	6.081e-09	+++	0.5207	18357	4.82	1.437e-06	+++	0.5193	16359	4.983	6.249e-07	+++	15	30770855	30770855	A	G	ncRNA_exonic	LOC100288637	.	.	.	.	15q13.2	rs4779777
ncRNA_exonic	LOC100288637	.	.	.	15:30772482:A:C	a	c	0.5968	18210	7.806	5.903e-15	+++	0.5971	18119	6.362	1.987e-10	+++	0.5966	18059	2.613	0.008974	+++	0.5969	18119	2.649	0.008063	+++																					0.5962	17917	8.45	2.903e-17	+++	0.5969	18357	7.313	2.604e-13	+++	0.5964	16359	7.527	5.194e-14	+++	15	30772482	30772482	A	C	ncRNA_exonic	LOC100288637	.	.	.	.	15q13.2	rs6493281
intergenic	LOC100288637,HERC2P10	dist=1021;dist=44009	.	.	15:30774027:G:A	a	g	0.4792	18210	-5.166	2.387e-07	---	0.4788	18119	-3.616	0.0002992	---																															0.4802	17917	-5.782	7.368e-09	---	0.4792	18357	-4.806	1.541e-06	---	0.4806	16359	-4.983	6.252e-07	---	15	30774027	30774027	G	A	intergenic	LOC100288637,HERC2P10	dist=1021;dist=44009	.	.	.	15q13.2	rs11638086
intergenic	LOC100288637,HERC2P10	dist=1088;dist=43942	.	.	15:30774094:A:G	a	g	0.7609	18210	6.816	9.388e-12	+++	0.7611	18119	5.057	4.25e-07	+++	0.761	18059	2.689	0.007165	+++	0.7606	18119	3.78	0.0001569	+++	0.7606	18044	2.858	0.00426	+++																0.7609	17917	6.955	3.523e-12	+++	0.7611	18357	6.386	1.705e-10	+++	0.7617	16359	6.263	3.775e-10	+++	15	30774094	30774094	A	G	intergenic	LOC100288637,HERC2P10	dist=1088;dist=43942	.	.	.	15q13.2	rs11633628
intergenic	LOC100288637,HERC2P10	dist=1331;dist=43699	.	.	15:30774337:G:A	a	g	0.4013	18210	-7.843	4.386e-15	---	0.4009	18119	-6.276	3.464e-10	---						0.4013	18119	-2.622	0.008745	---																					0.4019	17917	-8.391	4.805e-17	---	0.4011	18357	-7.28	3.336e-13	---	0.4017	16359	-7.544	4.557e-14	---	15	30774337	30774337	G	A	intergenic	LOC100288637,HERC2P10	dist=1331;dist=43699	.	.	.	15q13.2	rs12916641
intergenic	LOC100288637,HERC2P10	dist=1522;dist=43506	.	.	15:30774528:TTC:T	t	ttc	0.2477	18210	-6.544	5.992e-11	---	0.2476	18119	-4.935	8.011e-07	---	0.2477	18059	-2.821	0.004786	---	0.2481	18119	-3.595	0.0003244	---	0.248	18044	-2.701	0.006922	---																0.2476	17917	-6.636	3.215e-11	---	0.2475	18357	-5.848	4.965e-09	---	0.2472	16359	-5.933	2.966e-09	---	15	30774528	30774530	TTC	T	intergenic	LOC100288637,HERC2P10	dist=1522;dist=43506	.	.	.	15q13.2	rs10532566
intergenic	LOC100288637,HERC2P10	dist=1788;dist=43242	.	.	15:30774794:T:C	t	c	0.5216	18210	5.181	2.205e-07	+++	0.522	18119	3.672	0.0002404	+++																															0.5206	17917	5.799	6.662e-09	+++	0.5216	18357	4.83	1.362e-06	+++	0.5202	16359	4.982	6.299e-07	+++	15	30774794	30774794	T	C	intergenic	LOC100288637,HERC2P10	dist=1788;dist=43242	.	.	.	15q13.2	rs4779778
intergenic	LOC100288637,HERC2P10	dist=1996;dist=43034	.	.	15:30775002:G:T	t	g	0.2477	18210	-6.527	6.695e-11	---	0.2476	18119	-4.944	7.649e-07	---	0.2477	18059	-2.753	0.005901	---	0.2481	18119	-3.586	0.0003356	---	0.248	18044	-2.717	0.006587	---																0.2476	17917	-6.63	3.367e-11	---	0.2475	18357	-5.848	4.981e-09	---	0.2472	16359	-5.901	3.614e-09	---	15	30775002	30775002	G	T	intergenic	LOC100288637,HERC2P10	dist=1996;dist=43034	.	.	.	15q13.2	rs4779779
intergenic	LOC100288637,HERC2P10	dist=2162;dist=42868	.	.	15:30775168:T:C	t	c	0.5214	18210	5.185	2.155e-07	+++	0.5218	18119	3.669	0.0002432	+++																															0.5204	17917	5.804	6.487e-09	+++	0.5214	18357	4.826	1.392e-06	+++	0.52	16359	4.986	6.16e-07	+++	15	30775168	30775168	T	C	intergenic	LOC100288637,HERC2P10	dist=2162;dist=42868	.	.	.	15q13.2	rs7166546
intergenic	LOC100288637,HERC2P10	dist=2446;dist=42584	.	.	15:30775452:T:C	t	c	0.5216	18210	5.228	1.716e-07	+++	0.522	18119	3.71	0.0002073	+++																															0.5206	17917	5.856	4.749e-09	+++	0.5216	18357	4.878	1.072e-06	+++	0.5202	16359	5.042	4.615e-07	+++	15	30775452	30775452	T	C	intergenic	LOC100288637,HERC2P10	dist=2446;dist=42584	.	.	.	15q13.2	rs7171462
intergenic	LOC100288637,HERC2P10	dist=2962;dist=42068	.	.	15:30775968:A:G	a	g	0.5241	18210	5.334	9.625e-08	+++	0.5245	18119	3.682	0.0002315	+++																															0.5231	17917	5.894	3.774e-09	+++	0.5241	18357	4.915	8.876e-07	+++	0.5228	16359	5.127	2.944e-07	+++	15	30775968	30775968	A	G	intergenic	LOC100288637,HERC2P10	dist=2962;dist=42068	.	.	.	15q13.2	rs4779780
intergenic	LOC100288637,HERC2P10	dist=3574;dist=41456	.	.	15:30776580:A:G	a	g	0.524	18210	5.339	9.32e-08	+++	0.5245	18119	3.684	0.0002298	+++																															0.5231	17917	5.899	3.66e-09	+++	0.5241	18357	4.92	8.635e-07	+++	0.5228	16359	5.133	2.852e-07	+++	15	30776580	30776580	A	G	intergenic	LOC100288637,HERC2P10	dist=3574;dist=41456	.	.	.	15q13.2	rs11070590
intergenic	LOC100288637,HERC2P10	dist=3627;dist=41403	.	.	15:30776633:G:A	a	g	0.0076	18210	5.626	1.843e-08	+++	0.0076	18119	2.935	0.003333	+++																															0.0077	17917	6.612	3.797e-11	+++	0.0076	18357	6.674	2.492e-11	+++	0.0078	16359	5.881	4.071e-09	+++	15	30776633	30776633	G	A	intergenic	LOC100288637,HERC2P10	dist=3627;dist=41403	.	.	.	15q13.2	rs191273160
intergenic	LOC100288637,HERC2P10	dist=4885;dist=40145	.	.	15:30777891:C:A	a	c	0.2493	18210	-6.579	4.726e-11	---	0.2492	18119	-5.243	1.581e-07	---	0.2493	18059	-2.801	0.005093	---	0.2497	18119	-3.56	0.0003709	---	0.2496	18044	-2.828	0.004682	---																0.2492	17917	-6.611	3.815e-11	---	0.2491	18357	-5.817	5.981e-09	---	0.249	16359	-5.978	2.255e-09	---	15	30777891	30777891	C	A	intergenic	LOC100288637,HERC2P10	dist=4885;dist=40145	.	.	.	15q13.2	rs10162845
intergenic	LOC100288637,HERC2P10	dist=7781;dist=37249	.	.	15:30780787:T:G	t	g	0.7507	18210	6.768	1.303e-11	+++	0.7508	18119	5.227	1.718e-07	+++	0.7507	18059	2.829	0.004669	+++	0.7503	18119	3.673	0.00024	+++	0.7504	18044	2.824	0.004748	+++																0.7508	17917	6.797	1.066e-11	+++	0.7509	18357	5.942	2.811e-09	+++	0.751	16359	6.139	8.323e-10	+++	15	30780787	30780787	T	G	intergenic	LOC100288637,HERC2P10	dist=7781;dist=37249	.	.	.	15q13.2	rs61998420
intergenic	LOC100288637,HERC2P10	dist=7787;dist=37243	.	.	15:30780793:T:G	t	g	0.5217	18210	5.227	1.718e-07	+++	0.5222	18119	3.688	0.0002259	+++																															0.5208	17917	5.841	5.177e-09	+++	0.5218	18357	4.855	1.204e-06	+++	0.5204	16359	5.049	4.431e-07	+++	15	30780793	30780793	T	G	intergenic	LOC100288637,HERC2P10	dist=7787;dist=37243	.	.	.	15q13.2	rs9672622
intergenic	LOC100288637,HERC2P10	dist=8030;dist=37000	.	.	15:30781036:T:A	a	t	0.4783	18210	-5.227	1.718e-07	---	0.4778	18119	-3.688	0.0002259	---																															0.4792	17917	-5.841	5.177e-09	---	0.4782	18357	-4.855	1.204e-06	---	0.4796	16359	-5.049	4.431e-07	---	15	30781036	30781036	T	A	intergenic	LOC100288637,HERC2P10	dist=8030;dist=37000	.	.	.	15q13.2	rs9672645
intergenic	LOC100288637,HERC2P10	dist=8040;dist=36990	.	.	15:30781046:T:C	t	c	0.5217	18210	5.227	1.718e-07	+++	0.5222	18119	3.688	0.0002259	+++																															0.5208	17917	5.841	5.177e-09	+++	0.5218	18357	4.855	1.204e-06	+++	0.5204	16359	5.049	4.431e-07	+++	15	30781046	30781046	T	C	intergenic	LOC100288637,HERC2P10	dist=8040;dist=36990	.	.	.	15q13.2	rs9672653
intergenic	LOC100288637,HERC2P10	dist=8283;dist=36747	.	.	15:30781289:A:C	a	c	0.7608	18210	7.003	2.514e-12	+++	0.761	18119	5.092	3.541e-07	+++	0.7609	18059	2.771	0.005586	+++	0.7606	18119	3.898	9.706e-05	+++	0.7606	18044	2.876	0.004025	+++																0.7608	17917	7.113	1.133e-12	+++	0.7611	18357	6.479	9.22e-11	+++	0.7616	16359	6.436	1.23e-10	+++	15	30781289	30781289	A	C	intergenic	LOC100288637,HERC2P10	dist=8283;dist=36747	.	.	.	15q13.2	rs61998421
intergenic	LOC100288637,HERC2P10	dist=8973;dist=36057	.	.	15:30781979:G:A	a	g	0.4013	18210	-7.876	3.374e-15	---	0.401	18119	-6.272	3.564e-10	---						0.4013	18119	-2.617	0.008876	---																					0.402	17917	-8.419	3.813e-17	---	0.4012	18357	-7.269	3.616e-13	---	0.4018	16359	-7.582	3.394e-14	---	15	30781979	30781979	G	A	intergenic	LOC100288637,HERC2P10	dist=8973;dist=36057	.	.	.	15q13.2	rs4779781
intergenic	LOC100288637,HERC2P10	dist=9129;dist=35901	.	.	15:30782135:A:G	a	g	0.5209	18210	5.17	2.338e-07	+++	0.5214	18119	3.613	0.0003022	+++																															0.52	17917	5.768	8e-09	+++	0.521	18357	4.775	1.795e-06	+++	0.5196	16359	4.987	6.122e-07	+++	15	30782135	30782135	A	G	intergenic	LOC100288637,HERC2P10	dist=9129;dist=35901	.	.	.	15q13.2	rs4779782
intergenic	LOC100288637,HERC2P10	dist=9199;dist=35831	.	.	15:30782205:T:A	a	t	0.2505	18210	-6.574	4.907e-11	---	0.2502	18119	-5.018	5.208e-07	---	0.2505	18059	-3.098	0.001945	---	0.2508	18119	-3.754	0.0001743	---	0.2508	18044	-2.7	0.00693	---																0.2505	17917	-6.761	1.375e-11	---	0.2504	18357	-5.948	2.709e-09	---	0.2501	16359	-5.954	2.612e-09	---	15	30782205	30782205	T	A	intergenic	LOC100288637,HERC2P10	dist=9199;dist=35831	.	.	.	15q13.2	rs4779783
intergenic	LOC100288637,HERC2P10	dist=10651;dist=34379	.	.	15:30783657:T:C	t	c	0.5217	18210	5.221	1.777e-07	+++	0.5222	18119	3.752	0.0001755	+++																															0.5208	17917	5.835	5.384e-09	+++	0.5218	18357	4.818	1.453e-06	+++	0.5204	16359	5.033	4.819e-07	+++	15	30783657	30783657	T	C	intergenic	LOC100288637,HERC2P10	dist=10651;dist=34379	.	.	.	15q13.2	rs11853415
intergenic	LOC100288637,HERC2P10	dist=10775;dist=34255	.	.	15:30783781:C:T	t	c	0.2476	18210	-6.715	1.885e-11	---	0.2475	18119	-4.964	6.891e-07	---	0.2476	18059	-2.842	0.004482	---	0.248	18119	-3.626	0.0002874	---	0.2479	18044	-2.709	0.006749	---																0.2475	17917	-6.827	8.657e-12	---	0.2474	18357	-5.963	2.471e-09	---	0.2471	16359	-6.084	1.173e-09	---	15	30783781	30783781	C	T	intergenic	LOC100288637,HERC2P10	dist=10775;dist=34255	.	.	.	15q13.2	rs11634987
intergenic	LOC100288637,HERC2P10	dist=10999;dist=34031	.	.	15:30784005:T:C	t	c	0.7523	18210	6.704	2.027e-11	+++	0.7525	18119	4.96	7.048e-07	+++	0.7523	18059	2.843	0.004471	+++	0.752	18119	3.63	0.000283	+++	0.752	18044	2.683	0.007297	+++																0.7524	17917	6.817	9.279e-12	+++	0.7525	18357	5.951	2.658e-09	+++	0.7528	16359	6.076	1.23e-09	+++	15	30784005	30784005	T	C	intergenic	LOC100288637,HERC2P10	dist=10999;dist=34031	.	.	.	15q13.2	rs11631264
intergenic	LOC100288637,HERC2P10	dist=11013;dist=34017	.	.	15:30784019:A:C	a	c	0.7523	18210	6.704	2.027e-11	+++	0.7525	18119	4.96	7.048e-07	+++	0.7523	18059	2.843	0.004471	+++	0.752	18119	3.63	0.000283	+++	0.752	18044	2.683	0.007297	+++																0.7524	17917	6.817	9.279e-12	+++	0.7525	18357	5.951	2.658e-09	+++	0.7528	16359	6.076	1.23e-09	+++	15	30784019	30784019	A	C	intergenic	LOC100288637,HERC2P10	dist=11013;dist=34017	.	.	.	15q13.2	rs61998422
intergenic	LOC100288637,HERC2P10	dist=11444;dist=33586	.	.	15:30784450:G:T	t	g	0.4755	18210	-5.296	1.182e-07	---	0.4751	18119	-3.694	0.000221	---																															0.4764	17917	-5.876	4.194e-09	---	0.4754	18357	-4.846	1.262e-06	---	0.4769	16359	-5.111	3.199e-07	---	15	30784450	30784450	G	T	intergenic	LOC100288637,HERC2P10	dist=11444;dist=33586	.	.	.	15q13.2	rs4779784
intergenic	LOC100288637,HERC2P10	dist=12871;dist=32159	.	.	15:30785877:G:C	c	g	0.4781	18210	-5.223	1.764e-07	---	0.4776	18119	-3.762	0.0001683	---																															0.4791	17917	-5.832	5.484e-09	---	0.4781	18357	-4.818	1.452e-06	---	0.4795	16359	-5.021	5.149e-07	---	15	30785877	30785877	G	C	intergenic	LOC100288637,HERC2P10	dist=12871;dist=32159	.	.	.	15q13.2	rs10083648
intergenic	LOC100288637,HERC2P10	dist=13320;dist=31710	.	.	15:30786326:T:C	t	c	0.5219	18210	5.221	1.776e-07	+++	0.5224	18119	3.745	0.0001805	+++																															0.521	17917	5.832	5.49e-09	+++	0.522	18357	4.817	1.459e-06	+++	0.5206	16359	5.018	5.21e-07	+++	15	30786326	30786326	T	C	intergenic	LOC100288637,HERC2P10	dist=13320;dist=31710	.	.	.	15q13.2	rs10083570
intergenic	LOC100288637,HERC2P10	dist=13594;dist=31436	.	.	15:30786600:C:G	c	g	0.5217	18210	5.174	2.285e-07	+++	0.5222	18119	3.724	0.000196	+++																															0.5207	17917	5.77	7.904e-09	+++	0.5217	18357	4.765	1.884e-06	+++	0.5203	16359	4.965	6.878e-07	+++	15	30786600	30786600	C	G	intergenic	LOC100288637,HERC2P10	dist=13594;dist=31436	.	.	.	15q13.2	rs10851455
intergenic	LOC100288637,HERC2P10	dist=13995;dist=31035	.	.	15:30787001:A:T	a	t	0.5219	18210	5.216	1.831e-07	+++	0.5224	18119	3.751	0.0001762	+++																															0.5209	17917	5.824	5.753e-09	+++	0.5219	18357	4.809	1.514e-06	+++	0.5205	16359	5.011	5.402e-07	+++	15	30787001	30787001	A	T	intergenic	LOC100288637,HERC2P10	dist=13995;dist=31035	.	.	.	15q13.2	rs10153041
intergenic	LOC100288637,HERC2P10	dist=14708;dist=30322	.	.	15:30787714:A:T	a	t	0.5219	18210	5.21	1.884e-07	+++	0.5223	18119	3.734	0.0001882	+++																															0.5209	17917	5.813	6.132e-09	+++	0.5219	18357	4.797	1.614e-06	+++	0.5205	16359	4.999	5.769e-07	+++	15	30787714	30787714	A	T	intergenic	LOC100288637,HERC2P10	dist=14708;dist=30322	.	.	.	15q13.2	rs8036253
intergenic	LOC100288637,HERC2P10	dist=17965;dist=27065	.	.	15:30790971:T:C	t	c	0.7525	18210	6.71	1.947e-11	+++	0.7527	18119	4.969	6.741e-07	+++	0.7525	18059	2.848	0.004399	+++	0.7522	18119	3.681	0.0002327	+++	0.7522	18044	2.682	0.007317	+++																0.7526	17917	6.823	8.932e-12	+++	0.7527	18357	5.965	2.441e-09	+++	0.753	16359	6.097	1.078e-09	+++	15	30790971	30790971	T	C	intergenic	LOC100288637,HERC2P10	dist=17965;dist=27065	.	.	.	15q13.2	rs61998425
intergenic	LOC100288637,HERC2P10	dist=18041;dist=26989	.	.	15:30791047:G:A	a	g	0.4789	18210	-5.14	2.747e-07	---	0.4784	18119	-3.72	0.0001995	---																															0.4799	17917	-5.731	9.982e-09	---	0.4788	18357	-4.71	2.472e-06	---	0.4803	16359	-4.939	7.841e-07	---	15	30791047	30791047	G	A	intergenic	LOC100288637,HERC2P10	dist=18041;dist=26989	.	.	.	15q13.2	rs798133
intergenic	LOC100288637,HERC2P10	dist=18201;dist=26827	.	.	15:30791207:GTA:G	g	gta	0.482	18210	-5.058	4.243e-07	---	0.4817	18119	-3.481	0.0004989	---																															0.4831	17917	-5.534	3.139e-08	---	0.4822	18357	-4.568	4.932e-06	---	0.4834	16359	-4.769	1.852e-06	---	15	30791207	30791209	GTA	G	intergenic	LOC100288637,HERC2P10	dist=18201;dist=26827	.	.	.	15q13.2	rs139949974
intergenic	LOC100288637,HERC2P10	dist=18359;dist=26671	.	.	15:30791365:A:G	a	g	0.5217	18210	5.152	2.572e-07	+++	0.5221	18119	3.752	0.0001757	+++																															0.5207	17917	5.747	9.103e-09	+++	0.5217	18357	4.739	2.151e-06	+++	0.5203	16359	4.945	7.598e-07	+++	15	30791365	30791365	A	G	intergenic	LOC100288637,HERC2P10	dist=18359;dist=26671	.	.	.	15q13.2	rs811768
intergenic	LOC100288637,HERC2P10	dist=19144;dist=25886	.	.	15:30792150:T:C	t	c	0.5217	18210	5.157	2.511e-07	+++	0.5221	18119	3.765	0.0001666	+++																															0.5207	17917	5.757	8.557e-09	+++	0.5217	18357	4.75	2.036e-06	+++	0.5203	16359	4.957	7.177e-07	+++	15	30792150	30792150	T	C	intergenic	LOC100288637,HERC2P10	dist=19144;dist=25886	.	.	.	15q13.2	rs798135
intergenic	LOC100288637,HERC2P10	dist=19151;dist=25879	.	.	15:30792157:A:G	a	g	0.5217	18210	5.152	2.572e-07	+++	0.5221	18119	3.752	0.0001757	+++																															0.5207	17917	5.747	9.103e-09	+++	0.5217	18357	4.739	2.151e-06	+++	0.5203	16359	4.945	7.598e-07	+++	15	30792157	30792157	A	G	intergenic	LOC100288637,HERC2P10	dist=19151;dist=25879	.	.	.	15q13.2	rs798136
intergenic	LOC100288637,HERC2P10	dist=23064;dist=21966	.	.	15:30796070:G:GC	g	gc	0.5222	18210	5.136	2.807e-07	+++	0.5226	18119	3.77	0.0001634	+++																															0.5212	17917	5.779	7.518e-09	+++	0.5222	18357	4.774	1.802e-06	+++	0.5208	16359	4.971	6.658e-07	+++	15	30796070	30796070	G	GC	intergenic	LOC100288637,HERC2P10	dist=23064;dist=21966	.	.	.	15q13.2	rs112871153
intergenic	LOC100288637,HERC2P10	dist=23234;dist=21796	.	.	15:30796240:T:C	t	c	0.5216	18210	5.156	2.519e-07	+++	0.5221	18119	3.747	0.0001793	+++																															0.5207	17917	5.749	8.975e-09	+++	0.5217	18357	4.743	2.106e-06	+++	0.5202	16359	4.953	7.325e-07	+++	15	30796240	30796240	T	C	intergenic	LOC100288637,HERC2P10	dist=23234;dist=21796	.	.	.	15q13.2	rs798139
intergenic	LOC100288637,HERC2P10	dist=23760;dist=21270	.	.	15:30796766:C:T	t	c	0.4013	18210	-7.846	4.307e-15	---	0.401	18119	-6.265	3.739e-10	---	0.4015	18059	-2.596	0.009423	---	0.4013	18119	-2.586	0.009721	---																					0.402	17917	-8.407	4.197e-17	---	0.4012	18357	-7.272	3.547e-13	---	0.4017	16359	-7.569	3.75e-14	---	15	30796766	30796766	C	T	intergenic	LOC100288637,HERC2P10	dist=23760;dist=21270	.	.	.	15q13.2	rs4126052
intergenic	LOC100288637,HERC2P10	dist=24317;dist=20713	.	.	15:30797323:A:G	a	g	0.5216	18210	5.163	2.435e-07	+++	0.522	18119	3.759	0.0001707	+++																															0.5206	17917	5.754	8.711e-09	+++	0.5216	18357	4.748	2.055e-06	+++	0.5203	16359	4.958	7.118e-07	+++	15	30797323	30797323	A	G	intergenic	LOC100288637,HERC2P10	dist=24317;dist=20713	.	.	.	15q13.2	rs798088
intergenic	LOC100288637,HERC2P10	dist=25180;dist=19850	.	.	15:30798186:G:A	a	g	0.4015	18210	-7.853	4.059e-15	---	0.4012	18119	-6.323	2.573e-10	---	0.4017	18059	-2.639	0.008305	---	0.4015	18119	-2.632	0.008498	---																					0.4022	17917	-8.406	4.24e-17	---	0.4013	18357	-7.267	3.674e-13	---	0.402	16359	-7.577	3.53e-14	---	15	30798186	30798186	G	A	intergenic	LOC100288637,HERC2P10	dist=25180;dist=19850	.	.	.	15q13.2	rs11070609
intergenic	LOC100288637,HERC2P10	dist=25392;dist=19638	.	.	15:30798398:T:C	t	c	0.5216	18210	5.165	2.403e-07	+++	0.522	18119	3.795	0.0001474	+++																															0.5206	17917	5.763	8.262e-09	+++	0.5216	18357	4.758	1.952e-06	+++	0.5202	16359	4.949	7.458e-07	+++	15	30798398	30798398	T	C	intergenic	LOC100288637,HERC2P10	dist=25392;dist=19638	.	.	.	15q13.2	rs1852033
intergenic	LOC100288637,HERC2P10	dist=25725;dist=19305	.	.	15:30798731:G:A	a	g	0.0126	18210	7.169	7.552e-13	+++	0.0125	18119	4.967	6.796e-07	+++	0.0125	18059	2.831	0.004642	+++	0.0126	18119	5.296	1.184e-07	+++	0.0126	18044	4.611	4.003e-06	+++	0.0125	15252	2.706	0.006801	++						0.0126	18155	3.051	0.002279	+++	0.0127	17917	7.174	7.275e-13	+++	0.0126	18357	6.42	1.359e-10	+++	0.0126	16359	6.825	8.785e-12	+++	15	30798731	30798731	G	A	intergenic	LOC100288637,HERC2P10	dist=25725;dist=19305	.	.	.	15q13.2	rs143219583
intergenic	LOC100288637,HERC2P10	dist=28216;dist=16814	.	.	15:30801222:A:C	a	c	0.5213	18210	5.163	2.424e-07	+++	0.5217	18119	3.718	0.000201	+++																															0.5203	17917	5.715	1.095e-08	+++	0.5213	18357	4.717	2.397e-06	+++	0.5197	16359	4.919	8.69e-07	+++	15	30801222	30801222	A	C	intergenic	LOC100288637,HERC2P10	dist=28216;dist=16814	.	.	.	15q13.2	rs798093
intergenic	LOC100288637,HERC2P10	dist=29295;dist=15735	.	.	15:30802301:A:G	a	g	0.7535	18210	6.735	1.637e-11	+++	0.7536	18119	4.952	7.345e-07	+++	0.7535	18059	2.863	0.004201	+++	0.7531	18119	3.753	0.0001747	+++	0.7532	18044	2.704	0.006843	+++																0.7536	17917	6.834	8.285e-12	+++	0.7536	18357	6.012	1.83e-09	+++	0.754	16359	6.039	1.547e-09	+++	15	30802301	30802301	A	G	intergenic	LOC100288637,HERC2P10	dist=29295;dist=15735	.	.	.	15q13.2	rs11631868
intergenic	LOC100288637,HERC2P10	dist=30159;dist=14871	.	.	15:30803165:T:C	t	c	0.5213	18210	5.338	9.423e-08	+++	0.5217	18119	3.817	0.000135	+++																															0.5203	17917	5.858	4.694e-09	+++	0.5213	18357	4.9	9.569e-07	+++	0.5199	16359	5.092	3.542e-07	+++	15	30803165	30803165	T	C	intergenic	LOC100288637,HERC2P10	dist=30159;dist=14871	.	.	.	15q13.2	rs798094
intergenic	LOC100288637,HERC2P10	dist=31375;dist=13655	.	.	15:30804381:C:G	c	g	0.7536	18210	6.76	1.38e-11	+++	0.7537	18119	4.974	6.572e-07	+++	0.7536	18059	2.863	0.004196	+++	0.7532	18119	3.724	0.0001957	+++	0.7533	18044	2.692	0.0071	+++																0.7537	17917	6.828	8.601e-12	+++	0.7537	18357	6.007	1.894e-09	+++	0.7541	16359	6.019	1.755e-09	+++	15	30804381	30804381	C	G	intergenic	LOC100288637,HERC2P10	dist=31375;dist=13655	.	.	.	15q13.2	rs12323938
intergenic	LOC100288637,HERC2P10	dist=33142;dist=11888	.	.	15:30806148:T:G	t	g	0.5223	18210	5.269	1.371e-07	+++	0.5227	18119	3.921	8.833e-05	+++																															0.5213	17917	5.803	6.524e-09	+++	0.5223	18357	4.837	1.321e-06	+++	0.5208	16359	4.965	6.868e-07	+++	15	30806148	30806148	T	G	intergenic	LOC100288637,HERC2P10	dist=33142;dist=11888	.	.	.	15q13.2	rs798098
intergenic	LOC100288637,HERC2P10	dist=36414;dist=8616	.	.	15:30809420:G:A	a	g	0.2382	18210	-7.103	1.224e-12	---	0.238	18119	-5.205	1.945e-07	---	0.2382	18059	-2.982	0.002864	---	0.2385	18119	-4.114	3.894e-05	---	0.2384	18044	-2.984	0.002843	---																0.2383	17917	-7.187	6.624e-13	---	0.238	18357	-6.615	3.712e-11	---	0.2374	16359	-6.348	2.187e-10	---	15	30809420	30809420	G	A	intergenic	LOC100288637,HERC2P10	dist=36414;dist=8616	.	.	.	15q13.2	rs11638806
intergenic	LOC100288637,HERC2P10	dist=37686;dist=7344	.	.	15:30810692:C:T	t	c	0.4775	18210	-5.31	1.098e-07	---	0.4772	18119	-3.952	7.734e-05	---																															0.4785	17917	-5.815	6.081e-09	---	0.4775	18357	-4.87	1.114e-06	---	0.4791	16359	-4.996	5.862e-07	---	15	30810692	30810692	C	T	intergenic	LOC100288637,HERC2P10	dist=37686;dist=7344	.	.	.	15q13.2	rs798101
intergenic	LOC100288637,HERC2P10	dist=38500;dist=6530	.	.	15:30811506:T:G	t	g	0.7597	18210	7.334	2.231e-13	+++	0.7598	18119	5.356	8.505e-08	+++	0.7597	18059	3.209	0.001331	+++	0.7594	18119	4.196	2.716e-05	+++	0.7594	18044	3.224	0.001263	+++																0.7596	17917	7.487	7.053e-14	+++	0.7598	18357	6.86	6.91e-12	+++	0.7605	16359	6.654	2.844e-11	+++	15	30811506	30811506	T	G	intergenic	LOC100288637,HERC2P10	dist=38500;dist=6530	.	.	.	15q13.2	rs61998430
intergenic	LOC100288637,HERC2P10	dist=40837;dist=4193	.	.	15:30813843:T:C	t	c	0.517	18210	5.37	7.876e-08	+++	0.5174	18119	4.095	4.23e-05	+++																															0.5162	17917	5.802	6.552e-09	+++	0.5171	18357	4.806	1.538e-06	+++	0.5156	16359	5.04	4.655e-07	+++	15	30813843	30813843	T	C	intergenic	LOC100288637,HERC2P10	dist=40837;dist=4193	.	.	.	15q13.2	rs798103
intergenic	LOC100288637,HERC2P10	dist=42527;dist=2503	.	.	15:30815533:G:A	a	g	0.2613	18210	-7.149	8.748e-13	---	0.2611	18119	-5.652	1.583e-08	---	0.2614	18059	-3.44	0.0005812	---	0.2617	18119	-4.395	1.109e-05	---	0.2616	18044	-3.427	0.0006112	---											0.2616	18155	-2.662	0.007767	---	0.2611	17917	-7.32	2.484e-13	---	0.2611	18357	-6.339	2.307e-10	---	0.2611	16359	-6.352	2.121e-10	---	15	30815533	30815533	G	A	intergenic	LOC100288637,HERC2P10	dist=42527;dist=2503	.	.	.	15q13.2	rs138695449
intergenic	LOC100288637,HERC2P10	dist=43771;dist=1259	.	.	15:30816777:A:C	a	c	0.737	18210	7.35	1.987e-13	+++	0.7371	18119	5.754	8.704e-09	+++	0.7369	18059	3.338	0.0008449	+++	0.7366	18119	4.403	1.068e-05	+++	0.7367	18044	3.43	0.0006039	+++																0.7372	17917	7.531	5.04e-14	+++	0.7372	18357	6.542	6.084e-11	+++	0.7375	16359	6.434	1.239e-10	+++	15	30816777	30816777	A	C	intergenic	LOC100288637,HERC2P10	dist=43771;dist=1259	.	.	.	15q13.2	rs4779787
ncRNA_intronic	HERC2P10	.	.	.	15:30818724:C:A	a	c	0.6685	6214	5.525	3.299e-08	?+?	0.6681	6212	4.075	4.598e-05	?+?																															0.6673	6202	5.29	1.225e-07	?+?	0.6678	6297	5.615	1.97e-08	?+?	0.6657	5575	4.448	8.666e-06	?+?	15	30818724	30818724	C	A	ncRNA_intronic	HERC2P10	.	.	.	.	15q13.2	rs798116
ncRNA_intronic	HERC2P10	.	.	.	15:30818769:C:T	t	c	0.6684	6214	5.22	1.786e-07	?+?	0.6679	6212	3.224	0.001265	?+?																															0.6674	6202	4.704	2.557e-06	?+?	0.6676	6297	5.71	1.127e-08	?+?	0.6656	5575	4.176	2.971e-05	?+?	15	30818769	30818769	C	T	ncRNA_intronic	HERC2P10	.	.	.	.	15q13.2	rs798117
ncRNA_intronic	HERC2P10	.	.	.	15:30819861:T:C	t	c	0.4426	18210	-6.256	3.958e-10	---	0.4423	18119	-5.092	3.552e-07	---	0.4427	18059	-2.771	0.005595	---																										0.4432	17917	-6.72	1.816e-11	---	0.4427	18357	-5.524	3.307e-08	---	0.4436	16359	-6.076	1.233e-09	---	15	30819861	30819861	T	C	ncRNA_intronic	HERC2P10	.	.	.	.	15q13.2	rs11070620
ncRNA_intronic	HERC2P10	.	.	.	15:30823506:G:C	c	g	0.5583	18210	6.211	5.251e-10	+++	0.5587	18119	5.13	2.904e-07	+++	0.5582	18059	2.736	0.006225	+++																										0.5577	17917	6.702	2.062e-11	+++	0.5583	18357	5.493	3.956e-08	+++	0.5575	16359	6.075	1.239e-09	+++	15	30823506	30823506	G	C	ncRNA_intronic	HERC2P10	.	.	.	.	15q13.2	rs2240101
ncRNA_intronic	HERC2P10	.	.	.	15:30824597:C:T	t	c	0.667	18210	8.562	1.111e-17	+++	0.6671	18119	6.298	3.025e-10	+++	0.6668	18059	2.894	0.003802	+++	0.6663	18119	4.728	2.265e-06	+++	0.6665	18044	3.787	0.0001525	+++											0.6667	18155	2.755	0.005873	+++	0.6669	17917	9.428	4.186e-21	+++	0.6669	18357	8.225	1.958e-16	+++	0.6672	16359	8.136	4.083e-16	+++	15	30824597	30824597	C	T	ncRNA_intronic	HERC2P10	.	.	.	.	15q13.2	rs798125
ncRNA_intronic	HERC2P10	.	.	.	15:30825200:T:C	t	c	0.3329	18210	-8.56	1.13e-17	---	0.3328	18119	-6.329	2.475e-10	---	0.333	18059	-2.921	0.003486	---	0.3336	18119	-4.749	2.049e-06	---	0.3334	18044	-3.792	0.0001493	---											0.3332	18155	-2.782	0.005395	---	0.333	17917	-9.412	4.857e-21	---	0.333	18357	-8.173	2.996e-16	---	0.3327	16359	-8.128	4.37e-16	---	15	30825200	30825200	T	C	ncRNA_intronic	HERC2P10	.	.	.	.	15q13.2	rs798127
ncRNA_intronic	HERC2P10	.	.	.	15:30825639:C:T	t	c	0.5566	18210	6.179	6.463e-10	+++	0.557	18119	5.042	4.612e-07	+++	0.5565	18059	2.696	0.007018	+++																										0.5561	17917	6.705	2.016e-11	+++	0.5566	18357	5.576	2.459e-08	+++	0.5557	16359	6.096	1.09e-09	+++	15	30825639	30825639	C	T	ncRNA_intronic	HERC2P10	.	.	.	.	15q13.2	rs7171983
ncRNA_intronic	HERC2P10	.	.	.	15:30827597:G:A	a	g	0.5582	18210	6.274	3.526e-10	+++	0.5586	18119	5.148	2.637e-07	+++	0.5581	18059	2.734	0.00625	+++																										0.5576	17917	6.779	1.208e-11	+++	0.5582	18357	5.615	1.966e-08	+++	0.5574	16359	6.178	6.483e-10	+++	15	30827597	30827597	G	A	ncRNA_intronic	HERC2P10	.	.	.	.	15q13.2	rs11632454
ncRNA_intronic	HERC2P10	.	.	.	15:30827658:G:A	a	g	0.4917	18210	5.642	1.681e-08	+++	0.4921	18119	3.857	0.0001148	+++																															0.491	17917	6.077	1.224e-09	+++	0.4916	18357	4.828	1.378e-06	+++	0.4897	16359	5.531	3.181e-08	+++	15	30827658	30827658	G	A	ncRNA_intronic	HERC2P10	.	.	.	.	15q13.2	rs3829484
intergenic	HERC2P10,FAN1	dist=2183;dist=73886	.	.	15:30829966:T:C	t	c	0.3325	18210	-8.628	6.234e-18	---	0.3324	18119	-6.295	3.083e-10	---	0.3327	18059	-2.968	0.002999	---	0.3331	18119	-4.762	1.916e-06	---	0.333	18044	-3.881	0.0001039	---											0.3329	18155	-2.885	0.003915	---	0.3327	17917	-9.403	5.317e-21	---	0.3326	18357	-8.16	3.347e-16	---	0.3324	16359	-8.166	3.179e-16	---	15	30829966	30829966	T	C	intergenic	HERC2P10,FAN1	dist=2183;dist=73886	.	.	.	15q13.2	rs798080
intergenic	HERC2P10,FAN1	dist=3797;dist=72272	.	.	15:30831580:C:T	t	c	0.4917	18210	5.658	1.528e-08	+++	0.4921	18119	3.846	0.0001201	+++																															0.491	17917	6.085	1.162e-09	+++	0.4916	18357	4.803	1.56e-06	+++	0.4897	16359	5.542	2.982e-08	+++	15	30831580	30831580	C	T	intergenic	HERC2P10,FAN1	dist=3797;dist=72272	.	.	.	15q13.2	rs757341
intergenic	HERC2P10,FAN1	dist=5559;dist=70510	.	.	15:30833342:C:T	t	c	0.4923	18210	5.676	1.38e-08	+++	0.4927	18119	3.865	0.000111	+++																															0.4915	17917	6.065	1.323e-09	+++	0.4922	18357	4.817	1.46e-06	+++	0.4902	16359	5.53	3.205e-08	+++	15	30833342	30833342	C	T	intergenic	HERC2P10,FAN1	dist=5559;dist=70510	.	.	.	15q13.2	rs2339043
intergenic	HERC2P10,FAN1	dist=6415;dist=69654	.	.	15:30834198:C:A	a	c	0.0142	18210	7.843	4.39e-15	+++	0.0142	18119	5.11	3.225e-07	+++	0.0142	18059	2.937	0.003315	+++	0.0142	18119	5.675	1.39e-08	+++	0.0142	18044	5.535	3.114e-08	+++	0.0142	15252	3.253	0.001143	++											0.0143	17917	7.782	7.126e-15	+++	0.0142	18357	7.171	7.447e-13	+++	0.0144	16359	7.284	3.237e-13	+++	15	30834198	30834198	C	A	intergenic	HERC2P10,FAN1	dist=6415;dist=69654	.	.	.	15q13.2	rs146353869
intergenic	HERC2P10,FAN1	dist=6949;dist=69120	.	.	15:30834732:A:G	a	g	0.3258	18210	-8.858	8.127e-19	---	0.3257	18119	-6.342	2.271e-10	---	0.326	18059	-2.984	0.002841	---	0.3264	18119	-4.84	1.301e-06	---	0.3262	18044	-4.143	3.433e-05	---											0.3261	18155	-2.977	0.002911	---	0.3262	17917	-9.702	2.966e-22	---	0.3259	18357	-8.655	4.914e-18	---	0.3256	16359	-8.568	1.052e-17	---	15	30834732	30834732	A	G	intergenic	HERC2P10,FAN1	dist=6949;dist=69120	.	.	.	15q13.2	rs798084
intergenic	HERC2P10,FAN1	dist=7568;dist=68501	.	.	15:30835351:C:T	t	c	0.4921	18210	5.683	1.321e-08	+++	0.4925	18119	3.829	0.0001286	+++																															0.4914	17917	6.071	1.273e-09	+++	0.492	18357	4.854	1.21e-06	+++	0.49	16359	5.555	2.775e-08	+++	15	30835351	30835351	C	T	intergenic	HERC2P10,FAN1	dist=7568;dist=68501	.	.	.	15q13.2	rs739831
intergenic	HERC2P10,FAN1	dist=7935;dist=68134	.	.	15:30835718:G:C	c	g	0.6674	18210	8.623	6.538e-18	+++	0.6675	18119	6.241	4.354e-10	+++	0.6672	18059	2.999	0.002709	+++	0.6668	18119	4.823	1.413e-06	+++	0.6669	18044	3.917	8.957e-05	+++											0.6671	18155	2.868	0.004125	+++	0.6672	17917	9.397	5.628e-21	+++	0.6673	18357	8.218	2.076e-16	+++	0.6675	16359	8.169	3.105e-16	+++	15	30835718	30835718	G	C	intergenic	HERC2P10,FAN1	dist=7935;dist=68134	.	.	.	15q13.2	rs711224
intergenic	HERC2P10,FAN1	dist=9051;dist=67018	.	.	15:30836834:G:A	a	g	0.4921	18210	5.702	1.181e-08	+++	0.4925	18119	3.837	0.0001247	+++																															0.4913	17917	6.082	1.187e-09	+++	0.492	18357	4.841	1.292e-06	+++	0.49	16359	5.612	1.997e-08	+++	15	30836834	30836834	G	A	intergenic	HERC2P10,FAN1	dist=9051;dist=67018	.	.	.	15q13.2	rs11070624
intergenic	HERC2P10,FAN1	dist=9225;dist=66844	.	.	15:30837008:C:G	c	g	0.3259	18210	-8.873	7.089e-19	---	0.3258	18119	-6.333	2.401e-10	---	0.326	18059	-2.977	0.002907	---	0.3265	18119	-4.838	1.314e-06	---	0.3263	18044	-4.214	2.509e-05	---											0.3262	18155	-2.984	0.002842	---	0.3263	17917	-9.701	2.977e-22	---	0.326	18357	-8.686	3.745e-18	---	0.3256	16359	-8.613	7.13e-18	---	15	30837008	30837008	C	G	intergenic	HERC2P10,FAN1	dist=9225;dist=66844	.	.	.	15q13.2	rs798086
intergenic	HERC2P10,FAN1	dist=10605;dist=65464	.	.	15:30838388:C:A	a	c	0.4922	18210	5.678	1.365e-08	+++	0.4926	18119	3.8	0.0001448	+++																															0.4914	17917	6.052	1.434e-09	+++	0.4921	18357	4.828	1.381e-06	+++	0.4901	16359	5.592	2.247e-08	+++	15	30838388	30838388	C	A	intergenic	HERC2P10,FAN1	dist=10605;dist=65464	.	.	.	15q13.2	rs28396629
intergenic	HERC2P10,FAN1	dist=10781;dist=65288	.	.	15:30838564:A:G	a	g	0.5065	18210	-5.771	7.886e-09	---	0.5061	18119	-3.819	0.0001342	---																															0.5072	17917	-6.082	1.189e-09	---	0.5066	18357	-4.886	1.031e-06	---	0.5086	16359	-5.676	1.375e-08	---	15	30838564	30838564	A	G	intergenic	HERC2P10,FAN1	dist=10781;dist=65288	.	.	.	15q13.2	rs11856544
intergenic	HERC2P10,FAN1	dist=13434;dist=62635	.	.	15:30841217:A:G	a	g	0.5077	18210	-5.73	1.001e-08	---	0.5073	18119	-3.965	7.327e-05	---																															0.5085	17917	-6.187	6.135e-10	---	0.5078	18357	-4.927	8.338e-07	---	0.5098	16359	-5.631	1.787e-08	---	15	30841217	30841217	A	G	intergenic	HERC2P10,FAN1	dist=13434;dist=62635	.	.	.	15q13.2	rs58844471
intergenic	HERC2P10,FAN1	dist=14739;dist=61330	.	.	15:30842522:T:TC	t	tc	0.4419	18210	-6.405	1.504e-10	---	0.4416	18119	-5.26	1.44e-07	---	0.4422	18059	-2.981	0.002875	---	0.4423	18119	-2.76	0.005772	---																					0.4427	17917	-6.877	6.112e-12	---	0.442	18357	-5.735	9.774e-09	---	0.4429	16359	-6.262	3.803e-10	---	15	30842522	30842522	T	TC	intergenic	HERC2P10,FAN1	dist=14739;dist=61330	.	.	.	15q13.2	rs34699656
intergenic	HERC2P10,FAN1	dist=14819;dist=61250	.	.	15:30842602:T:C	t	c	0.3325	18210	-8.621	6.648e-18	---	0.3324	18119	-6.307	2.846e-10	---	0.3327	18059	-3.074	0.002111	---	0.3332	18119	-4.894	9.856e-07	---	0.333	18044	-4.167	3.08e-05	---											0.3329	18155	-2.877	0.00401	---	0.3327	17917	-9.423	4.392e-21	---	0.3326	18357	-8.273	1.307e-16	---	0.3324	16359	-8.209	2.229e-16	---	15	30842602	30842602	T	C	intergenic	HERC2P10,FAN1	dist=14819;dist=61250	.	.	.	15q13.2	rs2524998
intergenic	HERC2P10,FAN1	dist=15074;dist=60995	.	.	15:30842857:A:G	a	g	0.3324	18210	-8.615	7.019e-18	---	0.3324	18119	-6.287	3.229e-10	---	0.3327	18059	-3.058	0.002229	---	0.3331	18119	-4.875	1.091e-06	---	0.333	18044	-4.167	3.092e-05	---											0.3328	18155	-2.865	0.004165	---	0.3327	17917	-9.406	5.163e-21	---	0.3325	18357	-8.28	1.232e-16	---	0.3323	16359	-8.214	2.142e-16	---	15	30842857	30842857	A	G	intergenic	HERC2P10,FAN1	dist=15074;dist=60995	.	.	.	15q13.2	rs2691683
intergenic	HERC2P10,FAN1	dist=15410;dist=60659	.	.	15:30843193:G:C	c	g	0.6674	18210	8.625	6.409e-18	+++	0.6674	18119	6.315	2.706e-10	+++	0.6672	18059	3.082	0.002053	+++	0.6667	18119	4.918	8.764e-07	+++	0.6669	18044	4.186	2.834e-05	+++											0.667	18155	2.915	0.003562	+++	0.6672	17917	9.435	3.926e-21	+++	0.6673	18357	8.243	1.677e-16	+++	0.6675	16359	8.196	2.493e-16	+++	15	30843193	30843193	G	C	intergenic	HERC2P10,FAN1	dist=15410;dist=60659	.	.	.	15q13.2	rs2691685
intergenic	HERC2P10,FAN1	dist=18273;dist=57796	.	.	15:30846056:A:G	a	g	0.3337	18210	-8.698	3.384e-18	---	0.3337	18119	-6.362	1.99e-10	---	0.334	18059	-3.15	0.001633	---	0.3344	18119	-5.02	5.176e-07	---	0.3343	18044	-4.16	3.186e-05	---											0.3341	18155	-2.859	0.004245	---	0.334	17917	-9.446	3.515e-21	---	0.3339	18357	-8.339	7.521e-17	---	0.3337	16359	-8.235	1.791e-16	---	15	30846056	30846056	A	G	intergenic	HERC2P10,FAN1	dist=18273;dist=57796	.	.	.	15q13.2	rs2339044
intergenic	HERC2P10,FAN1	dist=18277;dist=57792	.	.	15:30846060:C:T	t	c	0.6674	18210	8.747	2.195e-18	+++	0.6675	18119	6.27	3.603e-10	+++	0.6672	18059	3.111	0.001866	+++	0.6668	18119	4.945	7.6e-07	+++	0.6669	18044	4.18	2.913e-05	+++											0.6671	18155	2.785	0.005352	+++	0.6672	17917	9.488	2.361e-21	+++	0.6673	18357	8.346	7.048e-17	+++	0.6675	16359	8.263	1.417e-16	+++	15	30846060	30846060	C	T	intergenic	HERC2P10,FAN1	dist=18277;dist=57792	.	.	.	15q13.2	rs2339045
intergenic	HERC2P10,FAN1	dist=18961;dist=57103	.	.	15:30846744:GTGAAA:G	g	gtgaaa	0.6035	6214	5.518	3.425e-08	?+?																																				0.6028	6202	4.884	1.04e-06	?+?	0.6025	6297	5.594	2.221e-08	?+?	0.5986	5575	4.284	1.837e-05	?+?	15	30846744	30846749	GTGAAA	G	intergenic	HERC2P10,FAN1	dist=18961;dist=57103	.	.	.	15q13.2	rs148751651
intergenic	HERC2P10,FAN1	dist=19312;dist=56757	.	.	15:30847095:A:G	a	g	0.3322	18210	-8.602	7.826e-18	---	0.3321	18119	-6.357	2.057e-10	---	0.3324	18059	-3.062	0.0022	---	0.3328	18119	-4.909	9.14e-07	---	0.3327	18044	-4.148	3.347e-05	---											0.3325	18155	-2.857	0.004274	---	0.3324	17917	-9.439	3.76e-21	---	0.3323	18357	-8.234	1.813e-16	---	0.3321	16359	-8.207	2.265e-16	---	15	30847095	30847095	A	G	intergenic	HERC2P10,FAN1	dist=19312;dist=56757	.	.	.	15q13.2	rs1088473
intergenic	HERC2P10,FAN1	dist=19398;dist=56671	.	.	15:30847181:C:G	c	g	0.3301	6214	-5.735	9.747e-09	?-?	0.3305	6212	-3.51	0.0004489	?-?						0.3322	6189	-2.921	0.003493	?-?																					0.3307	6202	-5.076	3.851e-07	?-?	0.3311	6297	-5.937	2.901e-09	?-?	0.3329	5575	-4.509	6.506e-06	?-?	15	30847181	30847181	C	G	intergenic	HERC2P10,FAN1	dist=19398;dist=56671	.	.	.	15q13.2	rs1088474
intergenic	HERC2P10,FAN1	dist=19906;dist=56163	.	.	15:30847689:T:TAAATGAAATG	t	taaatgaaatg	0.3315	6214	-5.748	9.048e-09	?-?	0.3319	6212	-3.508	0.0004514	?-?						0.3337	6189	-2.908	0.003632	?-?	0.3337	6157	-2.63	0.00853	?-?																0.3322	6202	-5.118	3.094e-07	?-?	0.3325	6297	-5.881	4.087e-09	?-?	0.3343	5575	-4.476	7.613e-06	?-?	15	30847689	30847689	T	TAAATGAAATG	intergenic	HERC2P10,FAN1	dist=19906;dist=56163	.	.	.	15q13.2	rs71420523
intergenic	HERC2P10,FAN1	dist=22585;dist=53484	.	.	15:30850368:T:C	t	c	0.4409	18210	-6.414	1.413e-10	---	0.4406	18119	-5.223	1.763e-07	---	0.4412	18059	-2.93	0.003386	---	0.4413	18119	-2.782	0.005411	---																					0.4416	17917	-6.917	4.625e-12	---	0.441	18357	-5.757	8.583e-09	---	0.442	16359	-6.309	2.801e-10	---	15	30850368	30850368	T	C	intergenic	HERC2P10,FAN1	dist=22585;dist=53484	.	.	.	15q13.2	rs75874589
intergenic	HERC2P10,FAN1	dist=22607;dist=53462	.	.	15:30850390:G:A	a	g	0.4925	18210	5.748	9.045e-09	+++	0.4928	18119	3.934	8.34e-05	+++																															0.4917	17917	6.213	5.191e-10	+++	0.4923	18357	4.917	8.766e-07	+++	0.4903	16359	5.645	1.65e-08	+++	15	30850390	30850390	G	A	intergenic	HERC2P10,FAN1	dist=22607;dist=53462	.	.	.	15q13.2	rs79269506
intergenic	HERC2P10,FAN1	dist=23710;dist=52359	.	.	15:30851493:T:C	t	c	0.5075	18210	-5.749	9.001e-09	---	0.5072	18119	-3.945	7.988e-05	---																															0.5083	17917	-6.201	5.599e-10	---	0.5077	18357	-4.912	9.029e-07	---	0.5098	16359	-5.627	1.831e-08	---	15	30851493	30851493	T	C	intergenic	HERC2P10,FAN1	dist=23710;dist=52359	.	.	.	15q13.2	rs28795529
intergenic	HERC2P10,FAN1	dist=24023;dist=52046	.	.	15:30851806:C:T	t	c	0.4925	18210	5.758	8.532e-09	+++	0.4929	18119	3.977	6.977e-05	+++																															0.4917	17917	6.225	4.82e-10	+++	0.4924	18357	4.949	7.444e-07	+++	0.4903	16359	5.648	1.622e-08	+++	15	30851806	30851806	C	T	intergenic	HERC2P10,FAN1	dist=24023;dist=52046	.	.	.	15q13.2	rs79887862
intergenic	HERC2P10,FAN1	dist=24932;dist=51137	.	.	15:30852715:A:G	a	g	0.6698	18210	8.623	6.514e-18	+++	0.6698	18119	6.269	3.632e-10	+++	0.6696	18059	2.945	0.003225	+++	0.6691	18119	4.902	9.503e-07	+++	0.6693	18044	4.07	4.693e-05	+++											0.6694	18155	2.957	0.003103	+++	0.6695	17917	9.466	2.894e-21	+++	0.6697	18357	8.29	1.128e-16	+++	0.6697	16359	8.194	2.525e-16	+++	15	30852715	30852715	A	G	intergenic	HERC2P10,FAN1	dist=24932;dist=51137	.	.	.	15q13.2	rs9796695
intergenic	HERC2P10,FAN1	dist=25216;dist=50853	.	.	15:30852999:T:C	t	c	0.6697	18210	8.623	6.524e-18	+++	0.6697	18119	6.273	3.54e-10	+++	0.6695	18059	2.936	0.003326	+++	0.669	18119	4.931	8.175e-07	+++	0.6692	18044	4.095	4.225e-05	+++											0.6693	18155	2.968	0.002995	+++	0.6694	17917	9.466	2.916e-21	+++	0.6696	18357	8.311	9.52e-17	+++	0.6697	16359	8.192	2.576e-16	+++	15	30852999	30852999	T	C	intergenic	HERC2P10,FAN1	dist=25216;dist=50853	.	.	.	15q13.2	rs12917508
intergenic	HERC2P10,FAN1	dist=25339;dist=50730	.	.	15:30853122:C:A	a	c	0.3302	18210	-8.626	6.332e-18	---	0.3302	18119	-6.273	3.552e-10	---	0.3304	18059	-2.954	0.003142	---	0.3309	18119	-4.929	8.283e-07	---	0.3307	18044	-4.101	4.119e-05	---											0.3306	18155	-2.968	0.003002	---	0.3305	17917	-9.467	2.886e-21	---	0.3303	18357	-8.294	1.093e-16	---	0.3303	16359	-8.198	2.439e-16	---	15	30853122	30853122	C	A	intergenic	HERC2P10,FAN1	dist=25339;dist=50730	.	.	.	15q13.2	rs34218876
intergenic	HERC2P10,FAN1	dist=25454;dist=50615	.	.	15:30853237:A:G	a	g	0.6697	18210	8.626	6.374e-18	+++	0.6697	18119	6.285	3.27e-10	+++	0.6695	18059	2.973	0.002952	+++	0.669	18119	4.95	7.42e-07	+++	0.6692	18044	4.122	3.755e-05	+++											0.6693	18155	2.995	0.002746	+++	0.6694	17917	9.469	2.812e-21	+++	0.6696	18357	8.285	1.181e-16	+++	0.6696	16359	8.193	2.554e-16	+++	15	30853237	30853237	A	G	intergenic	HERC2P10,FAN1	dist=25454;dist=50615	.	.	.	15q13.2	rs35098644
intergenic	HERC2P10,FAN1	dist=26047;dist=50022	.	.	15:30853830:G:A	a	g	0.3302	18210	-8.618	6.828e-18	---	0.3302	18119	-6.272	3.557e-10	---	0.3305	18059	-2.931	0.003374	---	0.3309	18119	-4.928	8.315e-07	---	0.3307	18044	-4.092	4.286e-05	---											0.3307	18155	-2.964	0.003036	---	0.3305	17917	-9.461	3.053e-21	---	0.3304	18357	-8.306	9.925e-17	---	0.3303	16359	-8.186	2.695e-16	---	15	30853830	30853830	G	A	intergenic	HERC2P10,FAN1	dist=26047;dist=50022	.	.	.	15q13.2	rs34520008
intergenic	HERC2P10,FAN1	dist=26298;dist=49771	.	.	15:30854081:C:T	t	c	0.4939	18210	5.815	6.079e-09	+++	0.4943	18119	4.091	4.292e-05	+++																															0.4931	17917	6.274	3.517e-10	+++	0.4938	18357	4.993	5.954e-07	+++	0.4918	16359	5.689	1.275e-08	+++	15	30854081	30854081	C	T	intergenic	HERC2P10,FAN1	dist=26298;dist=49771	.	.	.	15q13.2	rs8042031
intergenic	HERC2P10,FAN1	dist=27021;dist=49048	.	.	15:30854804:A:G	a	g	0.6986	6214	5.038	4.702e-07	?+?	0.698	6212	2.809	0.004973	?+?																															0.697	6202	4.488	7.204e-06	?+?	0.6974	6297	5.465	4.63e-08	?+?	0.6966	5575	4.003	6.25e-05	?+?	15	30854804	30854804	A	G	intergenic	HERC2P10,FAN1	dist=27021;dist=49048	.	.	.	15q13.2	rs72727505
intergenic	HERC2P10,FAN1	dist=27688;dist=48381	.	.	15:30855471:G:A	a	g	0.3236	18210	-8.87	7.283e-19	---	0.3236	18119	-6.338	2.32e-10	---	0.3238	18059	-2.953	0.003149	---	0.3242	18119	-4.995	5.869e-07	---	0.324	18044	-4.325	1.529e-05	---											0.324	18155	-3.052	0.002275	---	0.324	17917	-9.767	1.558e-22	---	0.3237	18357	-8.723	2.711e-18	---	0.3235	16359	-8.572	1.019e-17	---	15	30855471	30855471	G	A	intergenic	HERC2P10,FAN1	dist=27688;dist=48381	.	.	.	15q13.2	rs11636942
intergenic	HERC2P10,FAN1	dist=29282;dist=46787	.	.	15:30857065:T:C	t	c	0.0166	18210	7.475	7.702e-14	+++	0.0166	18119	4.599	4.255e-06	+++						0.0165	18119	5.119	3.073e-07	+++	0.0166	18044	5.146	2.656e-07	+++																0.0168	17917	7.514	5.749e-14	+++	0.0166	18357	6.614	3.736e-11	+++	0.0168	16359	7.068	1.569e-12	+++	15	30857065	30857065	T	C	intergenic	HERC2P10,FAN1	dist=29282;dist=46787	.	.	.	15q13.2	rs10851464
intergenic	HERC2P10,FAN1	dist=31068;dist=45001	.	.	15:30858851:A:G	a	g	0.6689	18210	8.672	4.243e-18	+++	0.6689	18119	6.313	2.743e-10	+++	0.6686	18059	2.991	0.002781	+++	0.6682	18119	4.96	7.055e-07	+++	0.6684	18044	4.286	1.816e-05	+++											0.6685	18155	2.94	0.003282	+++	0.6686	17917	9.516	1.797e-21	+++	0.6688	18357	8.29	1.131e-16	+++	0.6687	16359	8.289	1.14e-16	+++	15	30858851	30858851	A	G	intergenic	HERC2P10,FAN1	dist=31068;dist=45001	.	.	.	15q13.2	rs4779496
intergenic	HERC2P10,FAN1	dist=31212;dist=44857	.	.	15:30858995:A:G	a	g	0.5068	18210	-5.783	7.352e-09	---	0.5064	18119	-4.013	5.993e-05	---																															0.5077	17917	-6.285	3.283e-10	---	0.5069	18357	-4.984	6.213e-07	---	0.509	16359	-5.695	1.235e-08	---	15	30858995	30858995	A	G	intergenic	HERC2P10,FAN1	dist=31212;dist=44857	.	.	.	15q13.2	rs1852034
intergenic	HERC2P10,FAN1	dist=31379;dist=44690	.	.	15:30859162:T:A	a	t	0.3328	6214	-5.726	1.028e-08	?-?	0.3331	6212	-3.614	0.0003015	?-?						0.3349	6189	-2.982	0.002862	?-?	0.3349	6157	-2.781	0.00542	?-?																0.3334	6202	-5.061	4.174e-07	?-?	0.3337	6297	-5.904	3.555e-09	?-?	0.336	5575	-4.486	7.247e-06	?-?	15	30859162	30859162	T	A	intergenic	HERC2P10,FAN1	dist=31379;dist=44690	.	.	.	15q13.2	rs4779497
intergenic	HERC2P10,FAN1	dist=33514;dist=42555	.	.	15:30861297:C:T	t	c	0.3308	18210	-8.628	6.223e-18	---	0.3308	18119	-6.285	3.284e-10	---	0.331	18059	-2.955	0.003131	---	0.3315	18119	-4.992	5.986e-07	---	0.3313	18044	-4.284	1.832e-05	---											0.3312	18155	-2.945	0.003233	---	0.3311	17917	-9.459	3.118e-21	---	0.3309	18357	-8.281	1.219e-16	---	0.3309	16359	-8.282	1.209e-16	---	15	30861297	30861297	C	T	intergenic	HERC2P10,FAN1	dist=33514;dist=42555	.	.	.	15q13.2	rs35639533
intergenic	HERC2P10,FAN1	dist=34714;dist=41355	.	.	15:30862497:C:A	a	c	0.4929	18210	5.715	1.099e-08	+++	0.4933	18119	3.943	8.051e-05	+++																															0.492	17917	6.218	5.038e-10	+++	0.4928	18357	4.975	6.541e-07	+++	0.4906	16359	5.68	1.345e-08	+++	15	30862497	30862497	C	A	intergenic	HERC2P10,FAN1	dist=34714;dist=41355	.	.	.	15q13.2	rs1524878
intergenic	HERC2P10,FAN1	dist=35763;dist=40306	.	.	15:30863546:A:G	a	g	0.6693	18210	8.613	7.147e-18	+++	0.6693	18119	6.296	3.047e-10	+++	0.669	18059	2.961	0.003069	+++	0.6686	18119	4.956	7.214e-07	+++	0.6688	18044	4.27	1.955e-05	+++											0.6689	18155	2.949	0.003185	+++	0.669	17917	9.448	3.45e-21	+++	0.6692	18357	8.25	1.582e-16	+++	0.6691	16359	8.27	1.345e-16	+++	15	30863546	30863546	A	G	intergenic	HERC2P10,FAN1	dist=35763;dist=40306	.	.	.	15q13.2	rs8028173
intergenic	HERC2P10,FAN1	dist=37680;dist=38389	.	.	15:30865463:G:A	a	g	0.5598	18210	6.345	2.228e-10	+++	0.5602	18119	5.232	1.675e-07	+++	0.5596	18059	2.825	0.004725	+++	0.5594	18119	2.785	0.005351	+++																					0.559	17917	6.842	7.784e-12	+++	0.5597	18357	5.763	8.26e-09	+++	0.5588	16359	6.305	2.879e-10	+++	15	30865463	30865463	G	A	intergenic	HERC2P10,FAN1	dist=37680;dist=38389	.	.	.	15q13.2	rs12439909
intergenic	HERC2P10,FAN1	dist=37765;dist=38304	.	.	15:30865548:G:T	t	g	0.3308	18210	-8.614	7.06e-18	---	0.3307	18119	-6.29	3.183e-10	---	0.331	18059	-2.954	0.003137	---	0.3314	18119	-5.015	5.301e-07	---	0.3313	18044	-4.31	1.633e-05	---											0.3311	18155	-2.928	0.003411	---	0.331	17917	-9.448	3.457e-21	---	0.3309	18357	-8.275	1.286e-16	---	0.3309	16359	-8.273	1.308e-16	---	15	30865548	30865548	G	T	intergenic	HERC2P10,FAN1	dist=37765;dist=38304	.	.	.	15q13.2	rs2177670
intergenic	HERC2P10,FAN1	dist=39183;dist=36886	.	.	15:30866966:G:A	a	g	0.4923	18210	5.721	1.058e-08	+++	0.4927	18119	3.972	7.133e-05	+++																															0.4914	17917	6.217	5.077e-10	+++	0.4921	18357	5.05	4.414e-07	+++	0.49	16359	5.688	1.283e-08	+++	15	30866966	30866966	G	A	intergenic	HERC2P10,FAN1	dist=39183;dist=36886	.	.	.	15q13.2	rs2177669
intergenic	HERC2P10,FAN1	dist=39226;dist=36843	.	.	15:30867009:A:G	a	g	0.018	18210	6.845	7.63e-12	+++	0.018	18119	3.777	0.0001586	+++						0.018	18119	4.672	2.987e-06	+++	0.0181	18044	4.498	6.865e-06	+++																0.0182	17917	7.085	1.395e-12	+++	0.0181	18357	6.08	1.2e-09	+++	0.0182	16359	6.441	1.186e-10	+++	15	30867009	30867009	A	G	intergenic	HERC2P10,FAN1	dist=39226;dist=36843	.	.	.	15q13.2	rs2140736
intergenic	HERC2P10,FAN1	dist=39249;dist=36820	.	.	15:30867032:A:G	a	g	0.6691	18210	8.592	8.557e-18	+++	0.6691	18119	6.261	3.827e-10	+++	0.6689	18059	2.955	0.003126	+++	0.6684	18119	4.989	6.057e-07	+++	0.6686	18044	4.259	2.056e-05	+++											0.6687	18155	2.927	0.003419	+++	0.6688	17917	9.425	4.283e-21	+++	0.669	18357	8.255	1.518e-16	+++	0.669	16359	8.25	1.578e-16	+++	15	30867032	30867032	A	G	intergenic	HERC2P10,FAN1	dist=39249;dist=36820	.	.	.	15q13.2	rs36047941
intergenic	HERC2P10,FAN1	dist=39856;dist=36213	.	.	15:30867639:C:T	t	c	0.3242	18210	-8.858	8.178e-19	---	0.3241	18119	-6.378	1.795e-10	---	0.3244	18059	-2.936	0.003325	---	0.3249	18119	-5.067	4.049e-07	---	0.3246	18044	-4.526	6.006e-06	---											0.3245	18155	-3.027	0.002473	---	0.3246	17917	-9.747	1.898e-22	---	0.3243	18357	-8.706	3.144e-18	---	0.3242	16359	-8.647	5.276e-18	---	15	30867639	30867639	C	T	intergenic	HERC2P10,FAN1	dist=39856;dist=36213	.	.	.	15q13.2	rs12148903
intergenic	HERC2P10,FAN1	dist=40654;dist=35415	.	.	15:30868437:A:G	a	g	0.6758	18210	8.875	6.964e-19	+++	0.6758	18119	6.36	2.012e-10	+++	0.6756	18059	2.937	0.003309	+++	0.6751	18119	5.075	3.882e-07	+++	0.6753	18044	4.509	6.504e-06	+++											0.6754	18155	3.034	0.002417	+++	0.6754	17917	9.759	1.691e-22	+++	0.6757	18357	8.714	2.924e-18	+++	0.6758	16359	8.656	4.884e-18	+++	15	30868437	30868437	A	G	intergenic	HERC2P10,FAN1	dist=40654;dist=35415	.	.	.	15q13.2	rs11635775
intergenic	HERC2P10,FAN1	dist=41480;dist=34589	.	.	15:30869263:T:TTAAAAAAAG	t	ttaaaaaaag	0.6732	6214	5.688	1.283e-08	?+?	0.6728	6212	3.451	0.0005581	?+?						0.6711	6189	3.082	0.002053	?+?	0.6711	6157	2.711	0.006712	?+?																0.6724	6202	5.047	4.49e-07	?+?	0.6721	6297	5.873	4.272e-09	?+?	0.67	5575	4.428	9.523e-06	?+?	15	30869263	30869263	T	TTAAAAAAAG	intergenic	HERC2P10,FAN1	dist=41480;dist=34589	.	.	.	15q13.2	rs71106648
intergenic	HERC2P10,FAN1	dist=44609;dist=31460	.	.	15:30872392:T:C	t	c	0.6691	18210	8.609	7.359e-18	+++	0.6691	18119	6.32	2.607e-10	+++	0.6688	18059	2.92	0.003502	+++	0.6684	18119	4.946	7.559e-07	+++	0.6686	18044	4.295	1.748e-05	+++											0.6687	18155	2.943	0.003248	+++	0.6688	17917	9.44	3.742e-21	+++	0.669	18357	8.244	1.668e-16	+++	0.6689	16359	8.257	1.5e-16	+++	15	30872392	30872392	T	C	intergenic	HERC2P10,FAN1	dist=44609;dist=31460	.	.	.	15q13.2	rs4779790
intergenic	HERC2P10,FAN1	dist=45105;dist=30964	.	.	15:30872888:C:G	c	g	0.9923	18210	-6.051	1.436e-09	---	0.9923	18119	-3.476	0.0005085	---																										0.9924	18155	-3.221	0.001279	---	0.9923	17917	-7.114	1.131e-12	---	0.9923	18357	-7.083	1.414e-12	---	0.9922	16359	-6.292	3.129e-10	---	15	30872888	30872888	C	G	intergenic	HERC2P10,FAN1	dist=45105;dist=30964	.	.	.	15q13.2	rs145989012
intergenic	HERC2P10,FAN1	dist=45868;dist=30201	.	.	15:30873651:C:T	t	c	0.5598	18210	6.265	3.727e-10	+++	0.5601	18119	5.137	2.796e-07	+++	0.5596	18059	2.81	0.004949	+++	0.5594	18119	2.644	0.008203	+++																					0.5591	17917	6.829	8.526e-12	+++	0.5597	18357	5.641	1.69e-08	+++	0.5587	16359	6.182	6.323e-10	+++	15	30873651	30873651	C	T	intergenic	HERC2P10,FAN1	dist=45868;dist=30201	.	.	.	15q13.2	rs61260387
intergenic	HERC2P10,FAN1	dist=46024;dist=30045	.	.	15:30873807:C:T	t	c	0.3321	18210	-8.629	6.196e-18	---	0.3321	18119	-6.289	3.205e-10	---	0.3323	18059	-2.917	0.003536	---	0.3328	18119	-4.98	6.367e-07	---	0.3326	18044	-4.152	3.295e-05	---											0.3325	18155	-2.951	0.003166	---	0.3324	17917	-9.42	4.513e-21	---	0.3322	18357	-8.265	1.398e-16	---	0.3323	16359	-8.187	2.671e-16	---	15	30873807	30873807	C	T	intergenic	HERC2P10,FAN1	dist=46024;dist=30045	.	.	.	15q13.2	rs62000188
intergenic	HERC2P10,FAN1	dist=46504;dist=29565	.	.	15:30874287:C:T	t	c	0.4931	18210	5.727	1.024e-08	+++	0.4935	18119	4.007	6.154e-05	+++																															0.4923	17917	6.153	7.58e-10	+++	0.493	18357	4.908	9.223e-07	+++	0.4909	16359	5.639	1.709e-08	+++	15	30874287	30874287	C	T	intergenic	HERC2P10,FAN1	dist=46504;dist=29565	.	.	.	15q13.2	rs56325201
intergenic	HERC2P10,FAN1	dist=48486;dist=27583	.	.	15:30876269:T:C	t	c	0.6689	18210	8.613	7.086e-18	+++	0.669	18119	6.362	1.99e-10	+++	0.6687	18059	2.995	0.002748	+++	0.6682	18119	4.924	8.464e-07	+++	0.6684	18044	4.369	1.251e-05	+++											0.6685	18155	2.928	0.003408	+++	0.6687	17917	9.415	4.742e-21	+++	0.6688	18357	8.258	1.484e-16	+++	0.6688	16359	8.253	1.549e-16	+++	15	30876269	30876269	T	C	intergenic	HERC2P10,FAN1	dist=48486;dist=27583	.	.	.	15q13.2	rs8035703
intergenic	HERC2P10,FAN1	dist=50304;dist=25765	.	.	15:30878087:A:T	a	t	0.669	18210	8.601	7.886e-18	+++	0.669	18119	6.353	2.116e-10	+++	0.6688	18059	2.978	0.002905	+++	0.6683	18119	4.929	8.253e-07	+++	0.6685	18044	4.362	1.287e-05	+++											0.6686	18155	2.907	0.003649	+++	0.6688	17917	9.403	5.323e-21	+++	0.6689	18357	8.25	1.583e-16	+++	0.6688	16359	8.25	1.588e-16	+++	15	30878087	30878087	A	T	intergenic	HERC2P10,FAN1	dist=50304;dist=25765	.	.	.	15q13.2	rs3122
intergenic	HERC2P10,FAN1	dist=51333;dist=24736	.	.	15:30879116:G:C	c	g	0.1936	18210	-7.111	1.156e-12	---	0.1935	18119	-4.507	6.582e-06	---	0.1937	18059	-2.806	0.005022	---	0.1938	18119	-3.984	6.781e-05	---	0.1935	18044	-3.603	0.0003145	---											0.1937	18155	-2.818	0.004835	---	0.1937	17917	-7.163	7.892e-13	---	0.1935	18357	-6.729	1.708e-11	---	0.193	16359	-6.373	1.854e-10	---	15	30879116	30879116	G	C	intergenic	HERC2P10,FAN1	dist=51333;dist=24736	.	.	.	15q13.2	rs36089397
intergenic	HERC2P10,FAN1	dist=52337;dist=23732	.	.	15:30880120:G:A	a	g	0.6499	18210	6.638	3.19e-11	+++	0.6501	18119	5.295	1.188e-07	+++						0.6493	18119	3.578	0.0003462	+++	0.6494	18044	3.017	0.002554	+++																0.6495	17917	7.387	1.507e-13	+++	0.6498	18357	6.599	4.14e-11	+++	0.6497	16359	6.432	1.263e-10	+++	15	30880120	30880120	G	A	intergenic	HERC2P10,FAN1	dist=52337;dist=23732	.	.	.	15q13.2	rs28664821
intergenic	HERC2P10,FAN1	dist=53220;dist=22849	.	.	15:30881003:G:A	a	g	0.4928	18210	5.704	1.172e-08	+++	0.4932	18119	3.957	7.589e-05	+++																															0.492	17917	6.134	8.57e-10	+++	0.4927	18357	4.945	7.624e-07	+++	0.4906	16359	5.649	1.612e-08	+++	15	30881003	30881003	G	A	intergenic	HERC2P10,FAN1	dist=53220;dist=22849	.	.	.	15q13.2	rs8023264
intergenic	HERC2P10,FAN1	dist=54533;dist=21536	.	.	15:30882316:A:G	a	g	0.0171	18210	7.834	4.713e-15	+++	0.0171	18119	4.949	7.458e-07	+++						0.0171	18119	4.9	9.591e-07	+++	0.0172	18044	5.183	2.18e-07	+++	0.0169	15252	3.326	0.0008805	++											0.0173	17917	7.5	6.404e-14	+++	0.0172	18357	6.789	1.131e-11	+++	0.0174	16359	7.463	8.431e-14	+++	15	30882316	30882316	A	G	intergenic	HERC2P10,FAN1	dist=54533;dist=21536	.	.	.	15q13.2	rs8035438
intergenic	HERC2P10,FAN1	dist=55283;dist=20786	.	.	15:30883066:C:T	t	c	0.6484	18210	6.53	6.591e-11	+++	0.6485	18119	5.258	1.458e-07	+++						0.6478	18119	3.814	0.0001367	+++	0.6479	18044	2.943	0.003247	+++																0.6478	17917	7.439	1.015e-13	+++	0.6483	18357	6.525	6.796e-11	+++	0.648	16359	6.391	1.645e-10	+++	15	30883066	30883066	C	T	intergenic	HERC2P10,FAN1	dist=55283;dist=20786	.	.	.	15q13.2	rs8036176
intergenic	HERC2P10,FAN1	dist=56166;dist=19903	.	.	15:30883949:C:T	t	c	0.3252	18210	-8.136	4.096e-16	---	0.3252	18119	-6.424	1.324e-10	---	0.3254	18059	-2.672	0.00753	---	0.3258	18119	-4.855	1.206e-06	---	0.3257	18044	-4.417	1.003e-05	---																0.3256	17917	-8.725	2.664e-18	---	0.3254	18357	-7.656	1.918e-14	---	0.3253	16359	-7.46	8.662e-14	---	15	30883949	30883949	C	T	intergenic	HERC2P10,FAN1	dist=56166;dist=19903	.	.	.	15q13.2	rs113815887
intergenic	HERC2P10,FAN1	dist=56320;dist=19749	.	.	15:30884103:T:G	t	g	0.0182	18210	6.879	6.044e-12	+++	0.0182	18119	4.307	1.658e-05	+++						0.0182	18119	4.507	6.589e-06	+++	0.0183	18044	4.776	1.79e-06	+++	0.018	15252	2.9	0.003734	++											0.0183	17917	6.701	2.067e-11	+++	0.0182	18357	6.035	1.589e-09	+++	0.0184	16359	6.421	1.353e-10	+++	15	30884103	30884103	T	G	intergenic	HERC2P10,FAN1	dist=56320;dist=19749	.	.	.	15q13.2	rs12903433
intergenic	HERC2P10,FAN1	dist=56583;dist=19486	.	.	15:30884366:T:G	t	g	0.0181	18210	6.923	4.409e-12	+++	0.0181	18119	4.242	2.212e-05	+++						0.0181	18119	4.535	5.761e-06	+++	0.0182	18044	4.694	2.685e-06	+++	0.0178	15252	2.793	0.005215	++											0.0182	17917	6.736	1.623e-11	+++	0.0181	18357	6.077	1.227e-09	+++	0.0183	16359	6.492	8.451e-11	+++	15	30884366	30884366	T	G	intergenic	HERC2P10,FAN1	dist=56583;dist=19486	.	.	.	15q13.2	rs12907815
intergenic	HERC2P10,FAN1	dist=56810;dist=19259	.	.	15:30884593:T:C	t	c	0.0182	18210	6.938	3.99e-12	+++	0.0182	18119	3.852	0.0001173	+++						0.0182	18119	4.516	6.292e-06	+++	0.0183	18044	4.474	7.663e-06	+++																0.0184	17917	6.777	1.229e-11	+++	0.0183	18357	5.898	3.678e-09	+++	0.0184	16359	6.429	1.285e-10	+++	15	30884593	30884593	T	C	intergenic	HERC2P10,FAN1	dist=56810;dist=19259	.	.	.	15q13.2	rs12592317
intergenic	HERC2P10,FAN1	dist=57000;dist=19069	.	.	15:30884783:G:C	c	g	0.3332	18210	-8.633	5.984e-18	---	0.3332	18119	-6.404	1.518e-10	---	0.3334	18059	-2.968	0.002995	---	0.3338	18119	-5.116	3.114e-07	---	0.3337	18044	-4.378	1.195e-05	---											0.3336	18155	-2.828	0.004678	---	0.3335	17917	-9.378	6.75e-21	---	0.3333	18357	-8.246	1.642e-16	---	0.3333	16359	-8.236	1.779e-16	---	15	30884783	30884783	G	C	intergenic	HERC2P10,FAN1	dist=57000;dist=19069	.	.	.	15q13.2	rs112815821
intergenic	HERC2P10,FAN1	dist=57490;dist=18579	.	.	15:30885273:C:T	t	c	0.3246	18210	-8.873	7.097e-19	---	0.3245	18119	-6.461	1.039e-10	---	0.3248	18059	-2.954	0.00314	---	0.3252	18119	-5.132	2.87e-07	---	0.325	18044	-4.65	3.313e-06	---											0.3249	18155	-2.867	0.004149	---	0.325	17917	-9.75	1.84e-22	---	0.3247	18357	-8.692	3.567e-18	---	0.3246	16359	-8.7	3.321e-18	---	15	30885273	30885273	C	T	intergenic	HERC2P10,FAN1	dist=57490;dist=18579	.	.	.	15q13.2	rs4779498
intergenic	HERC2P10,FAN1	dist=59548;dist=16521	.	.	15:30887331:G:A	a	g	0.333	18210	-8.624	6.492e-18	---	0.333	18119	-6.383	1.734e-10	---	0.3332	18059	-3	0.002696	---	0.3337	18119	-5.098	3.433e-07	---	0.3335	18044	-4.383	1.17e-05	---											0.3334	18155	-2.839	0.004531	---	0.3333	17917	-9.37	7.287e-21	---	0.3331	18357	-8.243	1.673e-16	---	0.3331	16359	-8.22	2.032e-16	---	15	30887331	30887331	G	A	intergenic	HERC2P10,FAN1	dist=59548;dist=16521	.	.	.	15q13.2	rs11632229
intergenic	HERC2P10,FAN1	dist=60473;dist=15596	.	.	15:30888256:T:C	t	c	0.0183	18210	6.952	3.602e-12	+++	0.0183	18119	4.048	5.162e-05	+++						0.0183	18119	4.422	9.795e-06	+++	0.0184	18044	4.573	4.804e-06	+++	0.0181	15252	2.749	0.005987	++											0.0185	17917	6.796	1.074e-11	+++	0.0184	18357	5.901	3.624e-09	+++	0.0186	16359	6.43	1.272e-10	+++	15	30888256	30888256	T	C	intergenic	HERC2P10,FAN1	dist=60473;dist=15596	.	.	.	15q13.2	rs2091236
intergenic	HERC2P10,FAN1	dist=61378;dist=14691	.	.	15:30889161:T:G	t	g	0.0185	18210	6.856	7.095e-12	+++	0.0184	18119	3.919	8.876e-05	+++						0.0184	18119	4.482	7.411e-06	+++	0.0185	18044	4.681	2.861e-06	+++	0.0183	15252	2.986	0.002824	++											0.0186	17917	6.719	1.831e-11	+++	0.0185	18357	5.849	4.941e-09	+++	0.0187	16359	6.452	1.106e-10	+++	15	30889161	30889161	T	G	intergenic	HERC2P10,FAN1	dist=61378;dist=14691	.	.	.	15q13.2	rs1554653
intergenic	HERC2P10,FAN1	dist=63761;dist=12308	.	.	15:30891544:G:A	a	g	0.6299	18210	7.466	8.257e-14	+++	0.6299	18119	5.659	1.526e-08	+++						0.6293	18119	4.379	1.194e-05	+++	0.6291	18044	3.74	0.000184	+++																0.6292	17917	8.292	1.112e-16	+++	0.6297	18357	7.761	8.448e-15	+++	0.6297	16359	7.015	2.303e-12	+++	15	30891544	30891544	G	A	intergenic	HERC2P10,FAN1	dist=63761;dist=12308	.	.	.	15q13.2	rs7174744
intergenic	HERC2P10,FAN1	dist=63961;dist=12107	.	.	15:30891744:TC:T	t	tc	0.3289	6214	-6.188	6.1e-10	?-?	0.329	6212	-3.954	7.684e-05	?-?						0.3302	6189	-2.975	0.002926	?-?	0.3304	6157	-2.854	0.004314	?-?																0.3289	6202	-5.465	4.621e-08	?-?	0.3292	6297	-6.296	3.063e-10	?-?	0.3307	5575	-4.967	6.788e-07	?-?	15	30891744	30891745	TC	T	intergenic	HERC2P10,FAN1	dist=63961;dist=12107	.	.	.	15q13.2	rs146255222
intergenic	HERC2P10,FAN1	dist=63963;dist=12106	.	.	15:30891746:T:A	a	t	0.3206	6214	-6.103	1.044e-09	?-?	0.3211	6212	-3.755	0.0001732	?-?						0.3221	6189	-2.948	0.003194	?-?	0.3222	6157	-2.772	0.005575	?-?																0.3209	6202	-5.472	4.448e-08	?-?	0.3212	6297	-6.143	8.089e-10	?-?	0.3222	5575	-4.974	6.546e-07	?-?	15	30891746	30891746	T	A	intergenic	HERC2P10,FAN1	dist=63963;dist=12106	.	.	.	15q13.2	rs1444753894
intergenic	HERC2P10,FAN1	dist=64800;dist=11269	.	.	15:30892583:T:C	t	c	0.5274	18210	-6.917	4.624e-12	---	0.5271	18119	-4.732	2.218e-06	---						0.5277	18119	-2.968	0.003002	---	0.5282	18044	-3.022	0.002513	---																0.5285	17917	-7.522	5.384e-14	---	0.5275	18357	-6.526	6.775e-11	---	0.5295	16359	-6.609	3.881e-11	---	15	30892583	30892583	T	C	intergenic	HERC2P10,FAN1	dist=64800;dist=11269	.	.	.	15q13.2	rs1880500
intergenic	HERC2P10,FAN1	dist=64817;dist=11252	.	.	15:30892600:C:G	c	g	0.6474	18210	9.533	1.522e-21	+++	0.6474	18119	6.796	1.077e-11	+++	0.647	18059	2.781	0.00542	+++	0.6468	18119	5.617	1.944e-08	+++	0.6467	18044	5.148	2.63e-07	+++	0.647	15252	2.647	0.00812	++						0.6471	18155	2.98	0.002886	+++	0.6468	17917	10.305	6.72e-25	+++	0.6473	18357	9.559	1.19e-21	+++	0.6473	16359	8.938	3.959e-19	+++	15	30892600	30892600	C	G	intergenic	HERC2P10,FAN1	dist=64817;dist=11252	.	.	.	15q13.2	rs1852035
intergenic	HERC2P10,FAN1	dist=65124;dist=10944	.	.	15:30892907:AC:A	a	ac	0.9838	18210	-8.015	1.099e-15	---	0.9839	18119	-4.851	1.23e-06	---						0.9839	18119	-5.077	3.833e-07	---	0.9838	18044	-5.333	9.648e-08	---	0.984	15252	-3.45	0.0005597	--											0.9837	17917	-7.542	4.613e-14	---	0.9838	18357	-6.874	6.222e-12	---	0.9836	16359	-7.431	1.079e-13	---	15	30892907	30892908	AC	A	intergenic	HERC2P10,FAN1	dist=65124;dist=10944	.	.	.	15q13.2	rs5811614
intergenic	HERC2P10,FAN1	dist=65140;dist=10929	.	.	15:30892923:G:T	t	g	0.9838	18210	-7.954	1.804e-15	---	0.9839	18119	-4.851	1.23e-06	---						0.9839	18119	-5.077	3.833e-07	---	0.9838	18044	-5.333	9.648e-08	---	0.984	15252	-3.379	0.0007279	--											0.9837	17917	-7.464	8.418e-14	---	0.9837	18357	-6.853	7.233e-12	---	0.9836	16359	-7.384	1.532e-13	---	15	30892923	30892923	G	T	intergenic	HERC2P10,FAN1	dist=65140;dist=10929	.	.	.	15q13.2	rs2103151
intergenic	HERC2P10,FAN1	dist=65431;dist=10637	.	.	15:30893214:GA:G	g	ga	0.4722	18210	6.896	5.365e-12	+++	0.4725	18119	4.746	2.078e-06	+++						0.4719	18119	2.976	0.002921	+++	0.4714	18044	2.973	0.002944	+++																0.4711	17917	7.497	6.517e-14	+++	0.4721	18357	6.555	5.574e-11	+++	0.4702	16359	6.584	4.581e-11	+++	15	30893214	30893215	GA	G	intergenic	HERC2P10,FAN1	dist=65431;dist=10637	.	.	.	15q13.2	rs5811615
intergenic	HERC2P10,FAN1	dist=65630;dist=10439	.	.	15:30893413:C:T	t	c	0.3037	18210	-9.72	2.479e-22	---	0.3037	18119	-6.702	2.058e-11	---	0.3039	18059	-2.973	0.002945	---	0.3043	18119	-5.842	5.151e-09	---	0.3041	18044	-5.354	8.624e-08	---	0.3057	15252	-3.009	0.002619	--						0.304	18155	-3.39	0.0006983	---	0.3042	17917	-10.824	2.652e-27	---	0.3039	18357	-9.835	7.973e-23	---	0.3033	16359	-9.672	3.968e-22	---	15	30893413	30893413	C	T	intergenic	HERC2P10,FAN1	dist=65630;dist=10439	.	.	.	15q13.2	rs2339114
intergenic	HERC2P10,FAN1	dist=65786;dist=10283	.	.	15:30893569:G:A	a	g	0.3525	18210	-9.579	9.816e-22	---	0.3526	18119	-6.829	8.572e-12	---	0.353	18059	-2.805	0.005031	---	0.3531	18119	-5.636	1.739e-08	---	0.3532	18044	-5.197	2.029e-07	---	0.3529	15252	-2.715	0.006625	--						0.3529	18155	-2.96	0.003073	---	0.3531	17917	-10.358	3.833e-25	---	0.3527	18357	-9.647	5.044e-22	---	0.3526	16359	-8.981	2.685e-19	---	15	30893569	30893569	G	A	intergenic	HERC2P10,FAN1	dist=65786;dist=10283	.	.	.	15q13.2	rs2001686
intergenic	HERC2P10,FAN1	dist=66000;dist=10069	.	.	15:30893783:A:G	a	g	0.6474	18210	9.565	1.123e-21	+++	0.6474	18119	6.84	7.898e-12	+++	0.647	18059	2.789	0.005288	+++	0.6468	18119	5.617	1.946e-08	+++	0.6467	18044	5.177	2.26e-07	+++	0.647	15252	2.705	0.00683	++						0.6471	18155	2.954	0.003142	+++	0.6468	17917	10.346	4.346e-25	+++	0.6472	18357	9.631	5.922e-22	+++	0.6474	16359	8.972	2.915e-19	+++	15	30893783	30893783	A	G	intergenic	HERC2P10,FAN1	dist=66000;dist=10069	.	.	.	15q13.2	rs1105541
intergenic	HERC2P10,FAN1	dist=67677;dist=8392	.	.	15:30895460:C:T	t	c	0.352	18210	-9.578	9.902e-22	---	0.3521	18119	-6.844	7.698e-12	---	0.3525	18059	-2.773	0.005546	---	0.3526	18119	-5.611	2.013e-08	---	0.3527	18044	-5.193	2.069e-07	---	0.3524	15252	-2.623	0.00871	--						0.3524	18155	-2.912	0.003597	---	0.3526	17917	-10.315	6.057e-25	---	0.3522	18357	-9.602	7.856e-22	---	0.3521	16359	-8.985	2.588e-19	---	15	30895460	30895460	C	T	intergenic	HERC2P10,FAN1	dist=67677;dist=8392	.	.	.	15q13.2	rs1917421
intergenic	HERC2P10,FAN1	dist=68193;dist=7876	.	.	15:30895976:C:T	t	c	0.3526	18210	-9.44	3.717e-21	---	0.3526	18119	-6.747	1.505e-11	---	0.3531	18059	-2.662	0.007769	---	0.3532	18119	-5.462	4.696e-08	---	0.3532	18044	-5.165	2.402e-07	---	0.353	15252	-2.588	0.009645	--						0.3529	18155	-2.825	0.004733	---	0.3532	17917	-10.186	2.3e-24	---	0.3528	18357	-9.454	3.263e-21	---	0.3526	16359	-8.87	7.315e-19	---	15	30895976	30895976	C	T	intergenic	HERC2P10,FAN1	dist=68193;dist=7876	.	.	.	15q13.2	rs4556757
intergenic	HERC2P10,FAN1	dist=68452;dist=7617	.	.	15:30896235:C:G	c	g	0.0162	18210	7.932	2.156e-15	+++	0.0161	18119	4.874	1.093e-06	+++						0.0161	18119	5.1	3.397e-07	+++	0.0162	18044	5.283	1.272e-07	+++	0.016	15252	3.317	0.0009103	++											0.0163	17917	7.432	1.068e-13	+++	0.0162	18357	6.832	8.395e-12	+++	0.0164	16359	7.368	1.73e-13	+++	15	30896235	30896235	C	G	intergenic	HERC2P10,FAN1	dist=68452;dist=7617	.	.	.	15q13.2	rs12916460
intergenic	HERC2P10,FAN1	dist=70381;dist=5688	.	.	15:30898164:G:T	t	g	0.9837	18210	-7.914	2.499e-15	---	0.9838	18119	-4.854	1.209e-06	---						0.9838	18119	-5.192	2.077e-07	---	0.9837	18044	-5.406	6.432e-08	---	0.9839	15252	-3.559	0.0003728	--	0.9837	18285	-2.621	0.008758	---						0.9836	17917	-7.39	1.473e-13	---	0.9837	18357	-6.83	8.503e-12	---	0.9836	16359	-7.306	2.753e-13	---	15	30898164	30898164	G	T	intergenic	HERC2P10,FAN1	dist=70381;dist=5688	.	.	.	15q13.2	rs7180337
intergenic	HERC2P10,FAN1	dist=71701;dist=4368	.	.	15:30899484:C:T	t	c	0.4726	18210	7.04	1.928e-12	+++	0.4729	18119	4.672	2.978e-06	+++						0.4723	18119	2.824	0.004743	+++	0.4717	18044	3.078	0.002084	+++																0.4715	17917	7.581	3.419e-14	+++	0.4724	18357	6.625	3.483e-11	+++	0.4707	16359	6.685	2.314e-11	+++	15	30899484	30899484	C	T	intergenic	HERC2P10,FAN1	dist=71701;dist=4368	.	.	.	15q13.2	rs28708881
intergenic	HERC2P10,FAN1	dist=72005;dist=4064	.	.	15:30899788:G:A	a	g	0.3521	18210	-9.643	5.286e-22	---	0.3521	18119	-6.803	1.028e-11	---	0.3525	18059	-2.91	0.003618	---	0.3527	18119	-5.584	2.351e-08	---	0.3528	18044	-5.189	2.112e-07	---	0.353	15252	-2.713	0.006666	--						0.3524	18155	-2.88	0.003975	---	0.3527	17917	-10.372	3.336e-25	---	0.3522	18357	-9.632	5.846e-22	---	0.352	16359	-8.973	2.887e-19	---	15	30899788	30899788	G	A	intergenic	HERC2P10,FAN1	dist=72005;dist=4064	.	.	.	15q13.2	rs34722914
intergenic	HERC2P10,FAN1	dist=72620;dist=3449	.	.	15:30900403:C:G	c	g	0.5271	18210	-6.986	2.821e-12	---	0.5267	18119	-4.651	3.305e-06	---						0.5273	18119	-2.757	0.005827	---	0.5279	18044	-2.986	0.002829	---																0.5282	17917	-7.528	5.135e-14	---	0.5272	18357	-6.569	5.079e-11	---	0.5289	16359	-6.645	3.037e-11	---	15	30900403	30900403	C	G	intergenic	HERC2P10,FAN1	dist=72620;dist=3449	.	.	.	15q13.3	rs28721380
intergenic	HERC2P10,FAN1	dist=72764;dist=3305	.	.	15:30900547:G:C	c	g	0.9837	18210	-8.007	1.18e-15	---	0.9838	18119	-4.874	1.092e-06	---						0.9838	18119	-5.192	2.083e-07	---	0.9837	18044	-5.464	4.655e-08	---	0.9839	15252	-3.529	0.0004173	--	0.9837	18285	-2.615	0.008912	---						0.9836	17917	-7.399	1.376e-13	---	0.9837	18357	-6.848	7.47e-12	---	0.9836	16359	-7.319	2.493e-13	---	15	30900547	30900547	G	C	intergenic	HERC2P10,FAN1	dist=72764;dist=3305	.	.	.	15q13.3	rs12148389
intergenic	HERC2P10,FAN1	dist=72910;dist=3159	.	.	15:30900693:G:A	a	g	0.4728	18210	6.984	2.87e-12	+++	0.4732	18119	4.637	3.529e-06	+++						0.4726	18119	2.74	0.006147	+++	0.472	18044	2.963	0.003049	+++																0.4718	17917	7.502	6.288e-14	+++	0.4727	18357	6.547	5.89e-11	+++	0.471	16359	6.621	3.558e-11	+++	15	30900693	30900693	G	A	intergenic	HERC2P10,FAN1	dist=72910;dist=3159	.	.	.	15q13.3	rs28548813
intergenic	HERC2P10,FAN1	dist=74828;dist=1241	.	.	15:30902611:T:C	t	c	0.5084	18210	-5.259	1.445e-07	---	0.5084	18119	-4.403	1.066e-05	---						0.5089	18119	-2.772	0.005577	---																					0.5098	17917	-5.889	3.882e-09	---	0.5087	18357	-4.718	2.376e-06	---	0.509	16359	-4.917	8.772e-07	---	15	30902611	30902611	T	C	intergenic	HERC2P10,FAN1	dist=74828;dist=1241	.	.	.	15q13.3	rs12592532
upstream	FAN1	dist=218	.	.	15:30903632:CAG:C	cag	c	0.5574	18210	-4.729	2.252e-06	---	0.5573	18119	-3.536	0.0004063	---																															0.5587	17917	-5.489	4.053e-08	---	0.5576	18357	-3.983	6.819e-05	---	0.5587	16359	-4.518	6.246e-06	---	15	30903632	30903634	CAG	C	upstream	FAN1	dist=218	.	.	Interstitial nephritis, karyomegalic, Autosomal recessive	15q13.3	rs1491463299
upstream	FAN1	dist=87	.	.	15:30903765:A:G	a	g	0.9839	18210	-7.983	1.423e-15	---	0.984	18119	-3.983	6.798e-05	---	0.9839	18059	-3.037	0.002386	---	0.9839	18119	-5.248	1.538e-07	---	0.9838	18044	-5.484	4.151e-08	---	0.984	15252	-3.586	0.0003362	--											0.9838	17917	-7.471	7.93e-14	---	0.9839	18357	-6.995	2.65e-12	---	0.9839	16359	-7.447	9.532e-14	---	15	30903765	30903765	A	G	upstream	FAN1	dist=87	.	.	Interstitial nephritis, karyomegalic, Autosomal recessive	15q13.3	rs141762740
exonic	FAN1	.	synonymous SNV	FAN1:NM_001146094.1:exon2:c.C1110T:p.T370T,FAN1:NM_001146095.1:exon2:c.C1110T:p.T370T,FAN1:NM_001146096.1:exon2:c.C1110T:p.T370T,FAN1:NM_014967.5:exon2:c.C1110T:p.T370T	15:30905773:C:T	t	c	0.016	18210	7.992	1.323e-15	+++	0.016	18119	4.005	6.198e-05	+++	0.016	18059	3.088	0.002017	+++	0.016	18119	5.286	1.25e-07	+++	0.0161	18044	5.519	3.402e-08	+++	0.0159	15252	3.599	0.0003196	++											0.0161	17917	7.48	7.437e-14	+++	0.016	18357	7.006	2.45e-12	+++	0.016	16359	7.447	9.553e-14	+++	15	30905773	30905773	C	T	exonic	FAN1	.	synonymous SNV	FAN1:NM_001146094.1:exon2:c.C1110T:p.T370T,FAN1:NM_001146095.1:exon2:c.C1110T:p.T370T,FAN1:NM_001146096.1:exon2:c.C1110T:p.T370T,FAN1:NM_014967.5:exon2:c.C1110T:p.T370T	Interstitial nephritis, karyomegalic, Autosomal recessive	15q13.3	rs114136100
exonic	FAN1	.	nonsynonymous SNV	FAN1:NM_001146094.1:exon2:c.C1129T:p.R377W,FAN1:NM_001146095.1:exon2:c.C1129T:p.R377W,FAN1:NM_001146096.1:exon2:c.C1129T:p.R377W,FAN1:NM_014967.5:exon2:c.C1129T:p.R377W	15:30905792:C:T	t	c	0.0077	18210	6.098	1.075e-09	+++	0.0077	18119	3.701	0.0002149	+++																										0.0077	18155	3.167	0.001541	+++	0.0078	17917	7.061	1.659e-12	+++	0.0077	18357	7.084	1.398e-12	+++	0.0079	16359	6.271	3.595e-10	+++	15	30905792	30905792	C	T	exonic	FAN1	.	nonsynonymous SNV	FAN1:NM_001146094.1:exon2:c.C1129T:p.R377W,FAN1:NM_001146095.1:exon2:c.C1129T:p.R377W,FAN1:NM_001146096.1:exon2:c.C1129T:p.R377W,FAN1:NM_014967.5:exon2:c.C1129T:p.R377W	Interstitial nephritis, karyomegalic, Autosomal recessive	15q13.3	rs151322829
intronic	FAN1	.	.	.	15:30906726:A:G	a	g	0.401	18210	-7.128	1.016e-12	---	0.4012	18119	-5.046	4.511e-07	---						0.4018	18119	-4.969	6.727e-07	---	0.4019	18044	-3.844	0.000121	---											0.4016	18155	-2.781	0.005414	---	0.402	17917	-7.944	1.955e-15	---	0.4014	18357	-6.813	9.577e-12	---	0.4008	16359	-6.46	1.05e-10	---	15	30906726	30906726	A	G	intronic	FAN1	.	.	.	Interstitial nephritis, karyomegalic, Autosomal recessive	15q13.3	rs7171208
intronic	FAN1	.	.	.	15:30906843:A:G	a	g	0.984	18210	-7.992	1.323e-15	---	0.984	18119	-4.005	6.198e-05	---	0.984	18059	-3.088	0.002017	---	0.984	18119	-5.286	1.25e-07	---	0.9839	18044	-5.519	3.402e-08	---	0.9841	15252	-3.599	0.0003196	--											0.9839	17917	-7.48	7.437e-14	---	0.984	18357	-7.006	2.45e-12	---	0.984	16359	-7.447	9.553e-14	---	15	30906843	30906843	A	G	intronic	FAN1	.	.	.	Interstitial nephritis, karyomegalic, Autosomal recessive	15q13.3	rs148265312
intronic	FAN1	.	.	.	15:30907495:G:A	a	g	0.0159	18210	8.003	1.21e-15	+++	0.0159	18119	3.957	7.579e-05	+++	0.0159	18059	2.974	0.002941	+++	0.016	18119	5.276	1.319e-07	+++	0.016	18044	5.445	5.187e-08	+++	0.0158	15252	3.486	0.0004912	++											0.016	17917	7.482	7.309e-14	+++	0.016	18357	7.013	2.332e-12	+++	0.016	16359	7.436	1.041e-13	+++	15	30907495	30907495	G	A	intronic	FAN1	.	.	.	Interstitial nephritis, karyomegalic, Autosomal recessive	15q13.3	rs150534354
intronic	FAN1	.	.	.	15:30907570:C:T	t	c	0.4428	18210	4.699	2.608e-06	+++	0.4429	18119	3.536	0.0004059	+++																															0.4414	17917	5.457	4.836e-08	+++	0.4426	18357	3.959	7.525e-05	+++	0.4415	16359	4.482	7.398e-06	+++	15	30907570	30907570	C	T	intronic	FAN1	.	.	.	Interstitial nephritis, karyomegalic, Autosomal recessive	15q13.3	rs12441318
intronic	FAN1	.	.	.	15:30907697:TAGGG:T	t	taggg	0.0159	18210	8.003	1.21e-15	+++	0.0159	18119	3.957	7.579e-05	+++	0.0159	18059	2.974	0.002941	+++	0.016	18119	5.276	1.319e-07	+++	0.016	18044	5.445	5.187e-08	+++	0.0158	15252	3.486	0.0004912	++											0.016	17917	7.482	7.309e-14	+++	0.016	18357	7.013	2.332e-12	+++	0.016	16359	7.436	1.041e-13	+++	15	30907697	30907701	TAGGG	T	intronic	FAN1	.	.	.	Interstitial nephritis, karyomegalic, Autosomal recessive	15q13.3	rs200212270
intronic	FAN1	.	.	.	15:30908399:T:C	t	c	0.984	18210	-7.992	1.323e-15	---	0.984	18119	-4.005	6.198e-05	---	0.984	18059	-3.088	0.002017	---	0.984	18119	-5.286	1.25e-07	---	0.9839	18044	-5.519	3.402e-08	---	0.9841	15252	-3.599	0.0003196	--											0.9839	17917	-7.48	7.437e-14	---	0.984	18357	-7.006	2.45e-12	---	0.984	16359	-7.447	9.553e-14	---	15	30908399	30908399	T	C	intronic	FAN1	.	.	.	Interstitial nephritis, karyomegalic, Autosomal recessive	15q13.3	rs148577234
intronic	FAN1	.	.	.	15:30909636:C:T	t	c	0.0159	18210	8.003	1.21e-15	+++	0.0159	18119	3.957	7.579e-05	+++	0.0159	18059	2.974	0.002941	+++	0.016	18119	5.276	1.319e-07	+++	0.016	18044	5.445	5.187e-08	+++	0.0158	15252	3.486	0.0004912	++											0.016	17917	7.482	7.309e-14	+++	0.016	18357	7.013	2.332e-12	+++	0.016	16359	7.436	1.041e-13	+++	15	30909636	30909636	C	T	intronic	FAN1	.	.	.	Interstitial nephritis, karyomegalic, Autosomal recessive	15q13.3	rs151268531
exonic	FAN1	.	nonsynonymous SNV	FAN1:NM_001146094.1:exon4:c.G1520A:p.R507H,FAN1:NM_001146095.1:exon4:c.G1520A:p.R507H,FAN1:NM_001146096.1:exon4:c.G1520A:p.R507H,FAN1:NM_014967.5:exon4:c.G1520A:p.R507H	15:30910758:G:A	a	g	0.0119	18210	7.958	1.751e-15	+++	0.0119	18119	5.181	2.208e-07	+++	0.0119	18059	3.387	0.0007066	+++	0.0119	18119	6.166	6.989e-10	+++	0.012	18044	5.599	2.154e-08	+++	0.0118	15252	3.286	0.001017	++	0.0119	18285	2.938	0.003305	+++	0.012	18155	3.051	0.002281	+++	0.012	17917	8.188	2.649e-16	+++	0.0119	18357	7.188	6.58e-13	+++	0.012	16359	7.571	3.718e-14	+++	15	30910758	30910758	G	A	exonic	FAN1	.	nonsynonymous SNV	FAN1:NM_001146094.1:exon4:c.G1520A:p.R507H,FAN1:NM_001146095.1:exon4:c.G1520A:p.R507H,FAN1:NM_001146096.1:exon4:c.G1520A:p.R507H,FAN1:NM_014967.5:exon4:c.G1520A:p.R507H	Interstitial nephritis, karyomegalic, Autosomal recessive	15q13.3	rs150393409
UTR3	FAN1	NM_001146095.1:c.*743G>A,NM_001146094.1:c.*743G>A,NM_001146096.1:c.*743G>A	.	.	15:30911583:G:A	a	g	0.5983	18210	7.129	1.013e-12	+++	0.5981	18119	4.988	6.111e-07	+++						0.5975	18119	5.013	5.347e-07	+++	0.5975	18044	3.747	0.0001787	+++											0.5978	18155	2.818	0.004826	+++	0.5973	17917	7.922	2.337e-15	+++	0.598	18357	6.81	9.728e-12	+++	0.5984	16359	6.45	1.118e-10	+++	15	30911583	30911583	G	A	UTR3	FAN1	NM_001146095.1:c.*743G>A,NM_001146094.1:c.*743G>A,NM_001146096.1:c.*743G>A	.	.	Interstitial nephritis, karyomegalic, Autosomal recessive	15q13.3	rs1056118
UTR3	FAN1	NM_001146095.1:c.*848_*852delinsC,NM_001146094.1:c.*848_*852delinsC,NM_001146096.1:c.*848_*852delinsC	.	.	15:30911688:CCTTT:C	ccttt	c	0.9841	18210	-8.003	1.21e-15	---	0.9841	18119	-3.957	7.579e-05	---	0.9841	18059	-2.974	0.002941	---	0.984	18119	-5.276	1.319e-07	---	0.984	18044	-5.445	5.187e-08	---	0.9842	15252	-3.486	0.0004912	--											0.984	17917	-7.482	7.309e-14	---	0.984	18357	-7.013	2.332e-12	---	0.984	16359	-7.436	1.041e-13	---	15	30911688	30911692	CCTTT	C	UTR3	FAN1	NM_001146095.1:c.*848_*852delinsC,NM_001146094.1:c.*848_*852delinsC,NM_001146096.1:c.*848_*852delinsC	.	.	Interstitial nephritis, karyomegalic, Autosomal recessive	15q13.3	rs548096522
intronic	FAN1	.	.	.	15:30912223:G:C	c	g	0.4428	18210	4.71	2.481e-06	+++	0.4429	18119	3.623	0.0002911	+++																															0.4415	17917	5.474	4.401e-08	+++	0.4426	18357	3.959	7.519e-05	+++	0.4415	16359	4.502	6.742e-06	+++	15	30912223	30912223	G	C	intronic	FAN1	.	.	.	Interstitial nephritis, karyomegalic, Autosomal recessive	15q13.3	rs11631543
intronic	FAN1	.	.	.	15:30912434:C:T	t	c	0.0186	18210	6.026	1.683e-09	+++	0.0187	18119	3.692	0.0002226	+++	0.0187	18059	3.004	0.002662	+++	0.0187	18119	2.855	0.004299	++-	0.0186	18044	3.693	0.0002215	+++	0.0181	15252	3.379	0.0007284	++											0.0188	17917	6.353	2.105e-10	+++	0.0186	18357	7.275	3.453e-13	+++	0.0186	16359	6.516	7.218e-11	+++	15	30912434	30912434	C	T	intronic	FAN1	.	.	.	Interstitial nephritis, karyomegalic, Autosomal recessive	15q13.3	rs118089305
intronic	FAN1	.	.	.	15:30914322:C:CT	ct	c	0.5989	18210	7.099	1.253e-12	+++	0.5987	18119	5.018	5.219e-07	+++						0.5981	18119	4.958	7.12e-07	+++	0.598	18044	3.794	0.0001484	+++											0.5983	18155	2.747	0.006022	+++	0.5979	17917	7.923	2.311e-15	+++	0.5985	18357	6.792	1.108e-11	+++	0.5991	16359	6.472	9.681e-11	+++	15	30914322	30914322	C	CT	intronic	FAN1	.	.	.	Interstitial nephritis, karyomegalic, Autosomal recessive	15q13.3	rs35131914
intronic	FAN1	.	.	.	15:30916546:A:G	a	g	0.401	18210	-7.137	9.528e-13	---	0.4012	18119	-5.057	4.264e-07	---						0.4018	18119	-4.96	7.049e-07	---	0.4019	18044	-3.82	0.0001333	---											0.4016	18155	-2.785	0.005357	---	0.402	17917	-7.958	1.742e-15	---	0.4014	18357	-6.83	8.506e-12	---	0.4008	16359	-6.475	9.5e-11	---	15	30916546	30916546	A	G	intronic	FAN1	.	.	.	Interstitial nephritis, karyomegalic, Autosomal recessive	15q13.3	rs1983459
intronic	FAN1	.	.	.	15:30917315:C:T	t	c	0.4428	18210	4.708	2.506e-06	+++	0.4429	18119	3.538	0.0004037	+++																															0.4415	17917	5.452	4.973e-08	+++	0.4426	18357	3.948	7.866e-05	+++	0.4415	16359	4.5	6.808e-06	+++	15	30917315	30917315	C	T	intronic	FAN1	.	.	.	Interstitial nephritis, karyomegalic, Autosomal recessive	15q13.3	rs2959039
intronic	FAN1	.	.	.	15:30918448:A:G	a	g	0.5569	18210	-4.711	2.468e-06	---	0.5568	18119	-3.639	0.0002737	---																															0.5582	17917	-5.49	4.028e-08	---	0.5571	18357	-3.982	6.847e-05	---	0.5582	16359	-4.482	7.412e-06	---	15	30918448	30918448	A	G	intronic	FAN1	.	.	.	Interstitial nephritis, karyomegalic, Autosomal recessive	15q13.3	rs2293314
intronic	FAN1	.	.	.	15:30918778:A:G	a	g	0.4011	18210	-7.136	9.61e-13	---	0.4013	18119	-5.06	4.191e-07	---						0.4018	18119	-4.965	6.88e-07	---	0.4019	18044	-3.796	0.000147	---											0.4016	18155	-2.792	0.005245	---	0.4021	17917	-7.957	1.768e-15	---	0.4014	18357	-6.828	8.59e-12	---	0.4009	16359	-6.474	9.538e-11	---	15	30918778	30918778	A	G	intronic	FAN1	.	.	.	Interstitial nephritis, karyomegalic, Autosomal recessive	15q13.3	rs2955797
intronic	FAN1	.	.	.	15:30919120:C:T	t	c	0.4425	18210	4.687	2.778e-06	+++	0.4426	18119	3.585	0.0003374	+++																															0.4412	17917	5.457	4.831e-08	+++	0.4423	18357	3.958	7.549e-05	+++	0.4412	16359	4.473	7.729e-06	+++	15	30919120	30919120	C	T	intronic	FAN1	.	.	.	Interstitial nephritis, karyomegalic, Autosomal recessive	15q13.3	rs2955798
intronic	FAN1	.	.	.	15:30919132:G:A	a	g	0.0159	18210	8.003	1.21e-15	+++	0.0159	18119	3.957	7.579e-05	+++	0.0159	18059	2.974	0.002941	+++	0.016	18119	5.276	1.319e-07	+++	0.016	18044	5.445	5.187e-08	+++	0.0158	15252	3.486	0.0004912	++											0.016	17917	7.482	7.309e-14	+++	0.016	18357	7.013	2.332e-12	+++	0.016	16359	7.436	1.041e-13	+++	15	30919132	30919132	G	A	intronic	FAN1	.	.	.	Interstitial nephritis, karyomegalic, Autosomal recessive	15q13.3	rs150864828
intronic	FAN1	.	.	.	15:30919683:T:C	t	c	0.4012	18210	-7.143	9.151e-13	---	0.4014	18119	-5.061	4.179e-07	---						0.4019	18119	-4.972	6.639e-07	---	0.402	18044	-3.834	0.0001259	---											0.4017	18155	-2.811	0.004934	---	0.4022	17917	-7.951	1.849e-15	---	0.4015	18357	-6.822	8.956e-12	---	0.401	16359	-6.486	8.788e-11	---	15	30919683	30919683	T	C	intronic	FAN1	.	.	.	Interstitial nephritis, karyomegalic, Autosomal recessive	15q13.3	rs2959038
intronic	FAN1	.	.	.	15:30924022:C:T	t	c	0.2825	18210	-10.719	8.296e-27	---	0.2823	18119	-6.983	2.888e-12	---	0.2826	18059	-3.046	0.002322	---	0.283	18119	-6.421	1.355e-10	---	0.2828	18044	-5.463	4.68e-08	---	0.285	15252	-2.781	0.005413	--						0.2826	18155	-3.991	6.57e-05	---	0.2832	17917	-11.757	6.523e-32	---	0.2827	18357	-10.214	1.709e-24	---	0.2816	16359	-10.242	1.28e-24	---	15	30924022	30924022	C	T	intronic	FAN1	.	.	.	Interstitial nephritis, karyomegalic, Autosomal recessive	15q13.3	rs61997076
intronic	FAN1	.	.	.	15:30925709:A:G	a	g	0.9396	18210	-5.845	5.072e-09	---	0.9392	18119	-3.588	0.0003332	---											0.9392	18044	-3.108	0.001885	---																0.9393	17917	-6.062	1.34e-09	---	0.9394	18357	-6.163	7.154e-10	---	0.9395	16359	-5.954	2.612e-09	---	15	30925709	30925709	A	G	intronic	FAN1	.	.	.	Interstitial nephritis, karyomegalic, Autosomal recessive	15q13.3	rs57426776
intronic	FAN1	.	.	.	15:30925961:T:C	t	c	0.4015	18210	-7.128	1.021e-12	---	0.4017	18119	-5.029	4.925e-07	---						0.4022	18119	-5.072	3.942e-07	---	0.4023	18044	-3.809	0.0001394	---											0.402	18155	-2.9	0.003736	---	0.4024	17917	-7.924	2.293e-15	---	0.4018	18357	-6.792	1.103e-11	---	0.4013	16359	-6.463	1.029e-10	---	15	30925961	30925961	T	C	intronic	FAN1	.	.	.	Interstitial nephritis, karyomegalic, Autosomal recessive	15q13.3	rs2959037
intronic	FAN1	.	.	.	15:30927539:T:G	t	g	0.401	18210	-7.135	9.691e-13	---	0.4012	18119	-5.1	3.404e-07	---						0.4018	18119	-5.033	4.827e-07	---	0.4019	18044	-3.838	0.000124	---											0.4015	18155	-2.873	0.004067	---	0.402	17917	-7.965	1.656e-15	---	0.4013	18357	-6.817	9.304e-12	---	0.4008	16359	-6.483	8.99e-11	---	15	30927539	30927539	T	G	intronic	FAN1	.	.	.	Interstitial nephritis, karyomegalic, Autosomal recessive	15q13.3	rs2959036
intronic	FAN1	.	.	.	15:30927585:A:C	a	c	0.401	18210	-7.124	1.05e-12	---	0.4012	18119	-5.083	3.708e-07	---						0.4017	18119	-5.015	5.301e-07	---	0.4018	18044	-3.841	0.0001227	---											0.4015	18155	-2.867	0.004141	---	0.4019	17917	-7.957	1.769e-15	---	0.4013	18357	-6.811	9.725e-12	---	0.4007	16359	-6.473	9.596e-11	---	15	30927585	30927585	A	C	intronic	FAN1	.	.	.	Interstitial nephritis, karyomegalic, Autosomal recessive	15q13.3	rs2955777
intronic	FAN1	.	.	.	15:30929155:C:T	t	c	0.0081	18210	5.798	6.712e-09	+++	0.0081	18119	3.383	0.000718	+++																										0.0081	18155	3.054	0.002261	+++	0.0082	17917	6.757	1.407e-11	+++	0.0081	18357	6.793	1.102e-11	+++	0.0083	16359	5.914	3.338e-09	+++	15	30929155	30929155	C	T	intronic	FAN1	.	.	.	Interstitial nephritis, karyomegalic, Autosomal recessive	15q13.3	rs2293317
intronic	FAN1	.	.	.	15:30929542:C:A	a	c	0.5956	18210	7.012	2.343e-12	+++	0.5953	18119	5.191	2.094e-07	+++						0.5948	18119	5.446	5.159e-08	+++	0.5947	18044	4.151	3.306e-05	+++											0.5951	18155	3.116	0.001835	+++	0.5945	17917	7.761	8.431e-15	+++	0.5952	18357	6.67	2.554e-11	+++	0.5958	16359	6.375	1.828e-10	+++	15	30929542	30929542	C	A	intronic	FAN1	.	.	.	Interstitial nephritis, karyomegalic, Autosomal recessive	15q13.3	rs10152143
intronic	FAN1	.	.	.	15:30932648:G:C	c	g	0.016	18210	7.984	1.412e-15	+++	0.0159	18119	3.977	6.964e-05	+++	0.0159	18059	2.986	0.002823	+++	0.016	18119	5.297	1.175e-07	+++	0.016	18044	5.463	4.678e-08	+++	0.0159	15252	3.529	0.0004179	++											0.0161	17917	7.467	8.199e-14	+++	0.016	18357	6.995	2.658e-12	+++	0.016	16359	7.409	1.276e-13	+++	15	30932648	30932648	G	C	intronic	FAN1	.	.	.	Interstitial nephritis, karyomegalic, Autosomal recessive	15q13.3	rs148716222
intronic	FAN1	.	.	.	15:30932745:G:A	a	g	0.0163	18210	8.013	1.115e-15	+++	0.0163	18119	4.028	5.619e-05	+++	0.0163	18059	2.765	0.005693	+++	0.0163	18119	5.188	2.13e-07	+++	0.0164	18044	5.463	4.67e-08	+++	0.0162	15252	3.358	0.0007859	++											0.0164	17917	7.447	9.523e-14	+++	0.0163	18357	7.096	1.286e-12	+++	0.0164	16359	7.442	9.954e-14	+++	15	30932745	30932745	G	A	intronic	FAN1	.	.	.	Interstitial nephritis, karyomegalic, Autosomal recessive	15q13.3	rs192500039
intronic	FAN1	.	.	.	15:30933011:C:T	t	c	0.4425	18210	4.738	2.158e-06	+++	0.4426	18119	3.629	0.0002847	+++																															0.4412	17917	5.52	3.397e-08	+++	0.4423	18357	3.985	6.749e-05	+++	0.4412	16359	4.527	5.976e-06	+++	15	30933011	30933011	C	T	intronic	FAN1	.	.	.	Interstitial nephritis, karyomegalic, Autosomal recessive	15q13.3	rs2955794
intronic	FAN1	.	.	.	15:30936124:CTG:C	ctg	c	0.5585	18210	-4.752	2.017e-06	---	0.5584	18119	-3.584	0.0003386	---																															0.5598	17917	-5.624	1.863e-08	---	0.5587	18357	-4.027	5.656e-05	---	0.5596	16359	-4.56	5.123e-06	---	15	30936124	30936126	CTG	C	intronic	FAN1	.	.	.	Interstitial nephritis, karyomegalic, Autosomal recessive	15q13.3	rs66470854
intronic	FAN1	.	.	.	15:30936658:GT:G	g	gt	0.5941	18210	7.038	1.945e-12	+++	0.5939	18119	4.806	1.54e-06	+++						0.5934	18119	4.856	1.2e-06	+++	0.5933	18044	3.58	0.0003441	+++											0.5936	18155	2.73	0.00633	+++	0.5931	17917	7.92	2.382e-15	+++	0.5938	18357	6.645	3.023e-11	+++	0.5944	16359	6.406	1.49e-10	+++	15	30936658	30936659	GT	G	intronic	FAN1	.	.	.	Interstitial nephritis, karyomegalic, Autosomal recessive	15q13.3	rs34999272
exonic	FAN1	.	synonymous SNV	FAN1:NM_014967.5:exon14:c.T3015C:p.H1005H	15:30937217:T:C	t	c	0.5588	18210	-4.761	1.93e-06	---	0.5587	18119	-3.602	0.0003164	---																															0.5601	17917	-5.609	2.029e-08	---	0.559	18357	-3.987	6.693e-05	---	0.5601	16359	-4.573	4.819e-06	---	15	30937217	30937217	T	C	exonic	FAN1	.	synonymous SNV	FAN1:NM_014967.5:exon14:c.T3015C:p.H1005H	Interstitial nephritis, karyomegalic, Autosomal recessive	15q13.3	rs2955795
intronic	FAN1	.	.	.	15:30937875:T:C	t	c	0.5564	18210	-4.894	9.877e-07	---	0.5563	18119	-3.54	0.0003997	---																															0.5578	17917	-5.601	2.137e-08	---	0.5566	18357	-4.07	4.708e-05	---	0.5576	16359	-4.67	3.011e-06	---	15	30937875	30937875	T	C	intronic	FAN1	.	.	.	Interstitial nephritis, karyomegalic, Autosomal recessive	15q13.3	rs2949567
intronic	FAN1	.	.	.	15:30938408:T:C	t	c	0.616	18210	7.907	2.637e-15	+++	0.6163	18119	4.892	9.974e-07	+++						0.6155	18119	3.87	0.000109	+++	0.6155	18044	3.438	0.0005871	+++																0.6151	17917	8.985	2.581e-19	+++	0.6159	18357	7.442	9.952e-14	+++	0.6159	16359	7.384	1.532e-13	+++	15	30938408	30938408	T	C	intronic	FAN1	.	.	.	Interstitial nephritis, karyomegalic, Autosomal recessive	15q13.3	rs34017474
UTR3	MTMR10	NM_017762.3:c.*2418T>C	.	.	15:30939052:A:G	a	g	0.5562	18210	-4.876	1.082e-06	---	0.5561	18119	-3.545	0.0003929	---																															0.5575	17917	-5.576	2.467e-08	---	0.5564	18357	-4.06	4.909e-05	---	0.5574	16359	-4.623	3.773e-06	---	15	30939052	30939052	A	G	UTR3	MTMR10	NM_017762.3:c.*2418T>C	.	.	.	15q13.3	rs2873
UTR3	MTMR10	NM_017762.3:c.*1196_*1191delinsT	.	.	15:30940274:ATACTT:A	a	atactt	0.3223	18210	-10.755	5.636e-27	---	0.3221	18119	-6.975	3.051e-12	---	0.3224	18059	-2.611	0.009031	---	0.3228	18119	-6.019	1.754e-09	---	0.3227	18044	-5.143	2.707e-07	---											0.3224	18155	-3.683	0.0002303	---	0.3231	17917	-11.847	2.236e-32	---	0.3224	18357	-10.412	2.192e-25	---	0.3216	16359	-9.997	1.567e-23	---	15	30940274	30940279	ATACTT	A	UTR3	MTMR10	NM_017762.3:c.*1196_*1191delinsT	.	.	.	15q13.3	rs10608023
UTR3	MTMR10	NM_017762.3:c.*1092T>G	.	.	15:30940378:A:C	a	c	0.6776	18210	10.743	6.428e-27	+++	0.6778	18119	6.966	3.272e-12	+++						0.6771	18119	5.987	2.142e-09	+++	0.6772	18044	5.115	3.141e-07	+++											0.6775	18155	3.626	0.0002874	+++	0.6768	17917	11.833	2.621e-32	+++	0.6775	18357	10.373	3.281e-25	+++	0.6783	16359	9.97	2.069e-23	+++	15	30940378	30940378	A	C	UTR3	MTMR10	NM_017762.3:c.*1092T>G	.	.	.	15q13.3	rs1043742
UTR3	MTMR10	NM_017762.3:c.*321_*317delinsC	.	.	15:30941149:GTGAC:G	g	gtgac	0.3237	18210	-10.84	2.217e-27	---	0.3235	18119	-7.05	1.794e-12	---	0.3238	18059	-2.605	0.009191	---	0.3242	18119	-6.094	1.101e-09	---	0.3241	18044	-5.102	3.362e-07	---											0.3237	18155	-3.667	0.0002455	---	0.3245	17917	-11.952	6.358e-33	---	0.3238	18357	-10.478	1.092e-25	---	0.3231	16359	-9.997	1.563e-23	---	15	30941149	30941153	GTGAC	G	UTR3	MTMR10	NM_017762.3:c.*321_*317delinsC	.	.	.	15q13.3	rs3840035
UTR3	FAN1	NM_014967.5:c.*814C>T	.	.	15:30942376:C:T	t	c	0.7089	18210	-6.819	9.194e-12	---	0.7087	18119	-5.237	1.635e-07	---						0.7089	18119	-4.386	1.157e-05	---	0.7083	18044	-4.116	3.847e-05	---						0.7088	18285	-2.932	0.00337	---	0.7084	18155	-2.756	0.005856	---	0.7087	17917	-7.439	1.012e-13	---	0.7089	18357	-6.606	3.956e-11	---	0.7079	16359	-6.11	9.989e-10	---	15	30942376	30942376	C	T	UTR3	FAN1	NM_014967.5:c.*814C>T	.	.	Interstitial nephritis, karyomegalic, Autosomal recessive	15q13.3	rs2949568
UTR3	FAN1	NM_014967.5:c.*1216G>A	.	.	15:30942778:G:A	a	g	0.3189	18210	-10.93	8.273e-28	---	0.3186	18119	-7.073	1.515e-12	---	0.319	18059	-2.584	0.009752	---	0.3193	18119	-6.22	4.982e-10	---	0.3192	18044	-5.297	1.176e-07	---											0.3189	18155	-3.758	0.000171	---	0.3196	17917	-11.866	1.775e-32	---	0.319	18357	-10.437	1.688e-25	---	0.3181	16359	-10.014	1.327e-23	---	15	30942778	30942778	G	A	UTR3	FAN1	NM_014967.5:c.*1216G>A	.	.	Interstitial nephritis, karyomegalic, Autosomal recessive	15q13.3	rs11293
UTR3	FAN1	NM_014967.5:c.*1240G>C	.	.	15:30942802:G:C	c	g	0.319	18210	-10.933	7.988e-28	---	0.3187	18119	-7.063	1.628e-12	---	0.3191	18059	-2.583	0.009803	---	0.3194	18119	-6.203	5.556e-10	---	0.3193	18044	-5.281	1.285e-07	---											0.3191	18155	-3.773	0.000161	---	0.3198	17917	-11.879	1.513e-32	---	0.3191	18357	-10.426	1.887e-25	---	0.3182	16359	-10.02	1.244e-23	---	15	30942802	30942802	G	C	UTR3	FAN1	NM_014967.5:c.*1240G>C	.	.	Interstitial nephritis, karyomegalic, Autosomal recessive	15q13.3	rs3512
intronic	MTMR10	.	.	.	15:30943154:C:T	t	c	0.7632	18210	-6.284	3.305e-10	---	0.763	18119	-3.573	0.0003532	---						0.7631	18119	-3.953	7.721e-05	---	0.7624	18044	-3.859	0.0001137	---																0.7626	17917	-6.449	1.128e-10	---	0.763	18357	-6.541	6.099e-11	---	0.7612	16359	-5.608	2.046e-08	---	15	30943154	30943154	C	T	intronic	MTMR10	.	.	.	.	15q13.3	rs2293319
intronic	MTMR10	.	.	.	15:30943249:G:A	a	g	0.3197	18210	-10.886	1.344e-27	---	0.3194	18119	-6.988	2.79e-12	---						0.3201	18119	-6.116	9.61e-10	---	0.32	18044	-5.25	1.522e-07	---											0.3197	18155	-3.681	0.0002324	---	0.3205	17917	-11.896	1.245e-32	---	0.3198	18357	-10.418	2.046e-25	---	0.319	16359	-10.001	1.51e-23	---	15	30943249	30943249	G	A	intronic	MTMR10	.	.	.	.	15q13.3	rs7168641
intronic	MTMR10	.	.	.	15:30943372:T:G	t	g	0.2372	18210	6.304	2.896e-10	+++	0.2373	18119	3.639	0.0002737	+++						0.2372	18119	4.035	5.464e-05	+++	0.2379	18044	3.919	8.899e-05	+++																0.2377	17917	6.449	1.128e-10	+++	0.2373	18357	6.588	4.471e-11	+++	0.2391	16359	5.618	1.932e-08	+++	15	30943372	30943372	T	G	intronic	MTMR10	.	.	.	.	15q13.3	rs2293320
intronic	MTMR10	.	.	.	15:30943942:T:C	t	c	0.2368	18210	6.308	2.822e-10	+++	0.2369	18119	3.607	0.0003098	+++						0.2368	18119	4.069	4.717e-05	+++	0.2375	18044	3.923	8.743e-05	+++																0.2373	17917	6.411	1.446e-10	+++	0.2369	18357	6.559	5.423e-11	+++	0.2387	16359	5.6	2.149e-08	+++	15	30943942	30943942	T	C	intronic	MTMR10	.	.	.	.	15q13.3	rs2339048
intronic	MTMR10	.	.	.	15:30944530:T:C	t	c	0.237	18210	6.291	3.162e-10	+++	0.2371	18119	3.53	0.0004162	+++						0.2369	18119	4.02	5.82e-05	+++	0.2376	18044	3.913	9.1e-05	+++																0.2375	17917	6.39	1.654e-10	+++	0.237	18357	6.545	5.956e-11	+++	0.2389	16359	5.586	2.329e-08	+++	15	30944530	30944530	T	C	intronic	MTMR10	.	.	.	.	15q13.3	rs2959034
intronic	MTMR10	.	.	.	15:30945573:G:A	a	g	0.3201	18210	-10.84	2.214e-27	---	0.3199	18119	-6.991	2.725e-12	---						0.3205	18119	-6.103	1.042e-09	---	0.3204	18044	-5.221	1.779e-07	---											0.3202	18155	-3.69	0.0002245	---	0.3209	17917	-11.801	3.837e-32	---	0.3202	18357	-10.323	5.552e-25	---	0.3194	16359	-9.954	2.421e-23	---	15	30945573	30945573	G	A	intronic	MTMR10	.	.	.	.	15q13.3	rs35256769
intronic	MTMR10	.	.	.	15:30946068:G:C	c	g	0.3193	18210	-10.869	1.624e-27	---	0.3191	18119	-7.047	1.83e-12	---	0.3195	18059	-2.616	0.008908	---	0.3198	18119	-6.116	9.582e-10	---	0.3197	18044	-5.302	1.145e-07	---											0.3194	18155	-3.722	0.0001977	---	0.3201	17917	-11.795	4.16e-32	---	0.3194	18357	-10.35	4.206e-25	---	0.3186	16359	-9.954	2.423e-23	---	15	30946068	30946068	G	C	intronic	MTMR10	.	.	.	.	15q13.3	rs61997079
intronic	MTMR10	.	.	.	15:30946220:G:A	a	g	0.3201	18210	-10.859	1.8e-27	---	0.3199	18119	-7.016	2.276e-12	---						0.3205	18119	-6.101	1.051e-09	---	0.3204	18044	-5.238	1.627e-07	---											0.3202	18155	-3.654	0.0002581	---	0.3209	17917	-11.808	3.533e-32	---	0.3202	18357	-10.342	4.553e-25	---	0.3194	16359	-9.957	2.358e-23	---	15	30946220	30946220	G	A	intronic	MTMR10	.	.	.	.	15q13.3	rs11629793
intronic	MTMR10	.	.	.	15:30946369:A:G	a	g	0.5574	18210	-4.745	2.081e-06	---	0.5573	18119	-3.541	0.000398	---																															0.5588	17917	-5.594	2.222e-08	---	0.5576	18357	-4.056	4.987e-05	---	0.5586	16359	-4.533	5.819e-06	---	15	30946369	30946369	A	G	intronic	MTMR10	.	.	.	.	15q13.3	rs2949569
intronic	MTMR10	.	.	.	15:30946580:T:C	t	c	0.6805	18210	10.885	1.354e-27	+++	0.6807	18119	7.015	2.299e-12	+++						0.68	18119	6.137	8.409e-10	+++	0.6801	18044	5.294	1.194e-07	+++											0.6804	18155	3.695	0.0002202	+++	0.6797	17917	11.786	4.59e-32	+++	0.6804	18357	10.349	4.208e-25	+++	0.6812	16359	9.967	2.131e-23	+++	15	30946580	30946580	T	C	intronic	MTMR10	.	.	.	.	15q13.3	rs11637469
intronic	MTMR10	.	.	.	15:30948754:T:C	t	c	0.6806	18210	10.884	1.374e-27	+++	0.6808	18119	7.015	2.304e-12	+++						0.6801	18119	6.166	7.009e-10	+++	0.6803	18044	5.3	1.158e-07	+++											0.6805	18155	3.725	0.0001951	+++	0.6798	17917	11.842	2.36e-32	+++	0.6805	18357	10.387	2.831e-25	+++	0.6813	16359	9.986	1.757e-23	+++	15	30948754	30948754	T	C	intronic	MTMR10	.	.	.	.	15q13.3	rs8034856
intronic	MTMR10	.	.	.	15:30949143:G:A	a	g	0.2798	18210	-10.858	1.834e-27	---	0.2795	18119	-7.164	7.859e-13	---	0.2798	18059	-2.984	0.002843	---	0.2802	18119	-6.595	4.249e-11	---	0.28	18044	-5.398	6.723e-08	---	0.2826	15252	-2.725	0.006427	--						0.2799	18155	-4.077	4.552e-05	---	0.2804	17917	-11.911	1.032e-32	---	0.2799	18357	-10.312	6.231e-25	---	0.2787	16359	-10.263	1.034e-24	---	15	30949143	30949143	G	A	intronic	MTMR10	.	.	.	.	15q13.3	rs35811129
intronic	MTMR10	.	.	.	15:30950258:CTGACTG:C	ctgactg	c	0.6808	18210	10.889	1.295e-27	+++	0.681	18119	7.033	2.018e-12	+++						0.6803	18119	6.161	7.234e-10	+++	0.6804	18044	5.287	1.243e-07	+++											0.6807	18155	3.764	0.0001675	+++	0.68	17917	11.842	2.378e-32	+++	0.6807	18357	10.402	2.435e-25	+++	0.6815	16359	9.988	1.723e-23	+++	15	30950258	30950264	CTGACTG	C	intronic	MTMR10	.	.	.	.	15q13.3	rs66632437
intronic	MTMR10	.	.	.	15:30950337:T:C	t	c	0.5576	18210	-4.767	1.869e-06	---	0.5574	18119	-3.616	0.0002988	---																															0.5589	17917	-5.595	2.207e-08	---	0.5577	18357	-4.047	5.188e-05	---	0.5588	16359	-4.56	5.124e-06	---	15	30950337	30950337	T	C	intronic	MTMR10	.	.	.	.	15q13.3	rs2949570
intronic	MTMR10	.	.	.	15:30950970:A:C	a	c	0.6806	18210	10.841	2.209e-27	+++	0.6809	18119	7.019	2.228e-12	+++						0.6802	18119	6.135	8.523e-10	+++	0.6803	18044	5.26	1.443e-07	+++											0.6805	18155	3.694	0.0002207	+++	0.6799	17917	11.845	2.291e-32	+++	0.6805	18357	10.397	2.546e-25	+++	0.6813	16359	9.98	1.871e-23	+++	15	30950970	30950970	A	C	intronic	MTMR10	.	.	.	.	15q13.3	rs11634761
intronic	MTMR10	.	.	.	15:30950995:C:T	t	c	0.7647	18210	-6.379	1.777e-10	---	0.7645	18119	-3.693	0.000222	---						0.7647	18119	-3.917	8.966e-05	---	0.764	18044	-3.824	0.0001311	---																0.7641	17917	-6.476	9.391e-11	---	0.7646	18357	-6.616	3.686e-11	---	0.7628	16359	-5.673	1.405e-08	---	15	30950995	30950995	C	T	intronic	MTMR10	.	.	.	.	15q13.3	rs2955791
intronic	MTMR10	.	.	.	15:30951056:G:C	c	g	0.4423	18210	4.748	2.053e-06	+++	0.4424	18119	3.596	0.0003228	+++																															0.441	17917	5.558	2.728e-08	+++	0.4421	18357	4.019	5.837e-05	+++	0.441	16359	4.523	6.085e-06	+++	15	30951056	30951056	G	C	intronic	MTMR10	.	.	.	.	15q13.3	rs2949571
intronic	MTMR10	.	.	.	15:30951075:T:C	t	c	0.2378	18210	6.332	2.413e-10	+++	0.2379	18119	3.562	0.0003686	+++						0.2378	18119	4.061	4.878e-05	+++	0.2385	18044	3.953	7.711e-05	+++																0.2383	17917	6.476	9.397e-11	+++	0.2379	18357	6.633	3.282e-11	+++	0.2398	16359	5.661	1.507e-08	+++	15	30951075	30951075	T	C	intronic	MTMR10	.	.	.	.	15q13.3	rs2949572
intronic	MTMR10	.	.	.	15:30951589:T:G	t	g	0.6807	18210	10.875	1.525e-27	+++	0.681	18119	7.038	1.953e-12	+++						0.6803	18119	6.115	9.656e-10	+++	0.6804	18044	5.231	1.682e-07	+++											0.6806	18155	3.764	0.0001674	+++	0.68	17917	11.854	2.051e-32	+++	0.6806	18357	10.401	2.456e-25	+++	0.6815	16359	9.975	1.97e-23	+++	15	30951589	30951589	T	G	intronic	MTMR10	.	.	.	.	15q13.3	rs2140734
intronic	MTMR10	.	.	.	15:30951617:G:A	a	g	0.7616	18210	-6.331	2.431e-10	---	0.7614	18119	-3.523	0.0004275	---						0.7615	18119	-4.007	6.162e-05	---	0.7609	18044	-3.867	0.00011	---																0.761	17917	-6.472	9.645e-11	---	0.7614	18357	-6.615	3.715e-11	---	0.7597	16359	-5.644	1.664e-08	---	15	30951617	30951617	G	A	intronic	MTMR10	.	.	.	.	15q13.3	rs2140735
intronic	MTMR10	.	.	.	15:30951880:T:G	t	g	0.5575	18210	-4.765	1.884e-06	---	0.5574	18119	-3.565	0.0003645	---																															0.5588	17917	-5.586	2.318e-08	---	0.5577	18357	-4.052	5.088e-05	---	0.5587	16359	-4.544	5.522e-06	---	15	30951880	30951880	T	G	intronic	MTMR10	.	.	.	.	15q13.3	rs2955790
intronic	MTMR10	.	.	.	15:30952292:T:G	t	g	0.6806	18210	10.862	1.741e-27	+++	0.6809	18119	7.024	2.151e-12	+++						0.6802	18119	6.075	1.242e-09	+++	0.6803	18044	5.216	1.828e-07	+++											0.6805	18155	3.727	0.000194	+++	0.6799	17917	11.851	2.117e-32	+++	0.6805	18357	10.4	2.48e-25	+++	0.6814	16359	9.957	2.347e-23	+++	15	30952292	30952292	T	G	intronic	MTMR10	.	.	.	.	15q13.3	rs7176569
intronic	MTMR10	.	.	.	15:30952972:C:T	t	c	0.3192	18210	-10.762	5.186e-27	---	0.3189	18119	-6.982	2.909e-12	---						0.3196	18119	-5.954	2.618e-09	---	0.3195	18044	-5.044	4.554e-07	---											0.3192	18155	-3.676	0.0002372	---	0.3199	17917	-11.828	2.804e-32	---	0.3193	18357	-10.35	4.185e-25	---	0.3185	16359	-9.928	3.161e-23	---	15	30952972	30952972	C	T	intronic	MTMR10	.	.	.	.	15q13.3	rs8032942
intronic	MTMR10	.	.	.	15:30953677:C:T	t	c	0.7612	18210	-6.241	4.334e-10	---	0.761	18119	-3.473	0.0005139	---						0.7612	18119	-3.847	0.0001198	---	0.7605	18044	-3.787	0.0001527	---																0.7606	17917	-6.504	7.835e-11	---	0.7611	18357	-6.638	3.169e-11	---	0.7593	16359	-5.63	1.801e-08	---	15	30953677	30953677	C	T	intronic	MTMR10	.	.	.	.	15q13.3	rs1404467
intronic	MTMR10	.	.	.	15:30954637:A:G	a	g	0.6796	18210	10.793	3.718e-27	+++	0.6798	18119	6.801	1.036e-11	+++						0.6791	18119	5.719	1.07e-08	+++	0.6793	18044	5.086	3.656e-07	+++											0.6795	18155	3.573	0.000353	+++	0.6789	17917	11.725	9.46e-32	+++	0.6795	18357	10.273	9.346e-25	+++	0.6802	16359	9.798	1.154e-22	+++	15	30954637	30954637	A	G	intronic	MTMR10	.	.	.	.	15q13.3	rs34294266
intronic	MTMR10	.	.	.	15:30955442:C:T	t	c	0.1666	18210	-6.794	1.09e-11	---	0.1666	18119	-6	1.973e-09	---	0.1667	18059	-2.858	0.004265	---	0.1668	18119	-5.477	4.327e-08	---	0.1668	18044	-3.359	0.0007824	---																0.1671	17917	-7.097	1.276e-12	---	0.1669	18357	-6.477	9.366e-11	---	0.1665	16359	-5.943	2.8e-09	---	15	30955442	30955442	C	T	intronic	MTMR10	.	.	.	.	15q13.3	rs11636451
intronic	MTMR10	.	.	.	15:30955649:G:T	t	g	0.0112	18210	8.228	1.904e-16	+++	0.0112	18119	5.193	2.073e-07	+++	0.0112	18059	3.539	0.0004017	+++	0.0113	18119	6.425	1.315e-10	+++	0.0113	18044	5.629	1.815e-08	+++	0.0111	15252	3.305	0.0009482	++						0.0113	18155	2.845	0.004446	+++	0.0114	17917	8.14	3.952e-16	+++	0.0113	18357	6.974	3.087e-12	+++	0.0113	16359	7.52	5.457e-14	+++	15	30955649	30955649	G	T	intronic	MTMR10	.	.	.	.	15q13.3	rs183073833
intronic	MTMR10	.	.	.	15:30955980:AC:A	a	ac	0.3404	6214	-5.627	1.838e-08	?-?																																				0.3409	6202	-5.219	1.798e-07	?-?	0.341	6297	-5.595	2.212e-08	?-?	0.3404	5575	-4.235	2.287e-05	?-?	15	30955980	30955981	AC	A	intronic	MTMR10	.	.	.	.	15q13.3	rs138981220
intronic	MTMR10	.	.	.	15:30956001:G:GT	g	gt	0.6855	6214	5.994	2.042e-09	?+?	0.6854	6212	3.093	0.001984	?+?																															0.6847	6202	5.522	3.346e-08	?+?	0.685	6297	5.741	9.437e-09	?+?	0.6842	5575	4.422	9.771e-06	?+?	15	30956001	30956001	G	GT	intronic	MTMR10	.	.	.	.	15q13.3	rs371542118
intronic	MTMR10	.	.	.	15:30956533:C:G	c	g	0.6815	18210	10.762	5.207e-27	+++	0.6817	18119	6.91	4.853e-12	+++						0.6811	18119	5.854	4.807e-09	+++	0.6813	18044	5.147	2.651e-07	+++											0.6814	18155	3.604	0.0003131	+++	0.6808	17917	11.681	1.598e-31	+++	0.6815	18357	10.224	1.542e-24	+++	0.6823	16359	9.826	8.742e-23	+++	15	30956533	30956533	C	G	intronic	MTMR10	.	.	.	.	15q13.3	rs34331396
intronic	MTMR10	.	.	.	15:30959130:GA:G	g	ga	0.4466	18210	4.759	1.941e-06	+++	0.4467	18119	3.305	0.0009499	+++																															0.4454	17917	5.5	3.801e-08	+++	0.4465	18357	4.015	5.945e-05	+++	0.4454	16359	4.531	5.869e-06	+++	15	30959130	30959131	GA	G	intronic	MTMR10	.	.	.	.	15q13.3	rs11340006
intronic	MTMR10	.	.	.	15:30959163:G:A	a	g	0.4462	18210	4.858	1.189e-06	+++	0.4463	18119	3.417	0.0006327	+++																															0.4449	17917	5.53	3.207e-08	+++	0.446	18357	4.153	3.277e-05	+++	0.445	16359	4.569	4.898e-06	+++	15	30959163	30959163	G	A	intronic	MTMR10	.	.	.	.	15q13.3	rs2949573
intronic	MTMR10	.	.	.	15:30960555:G:C	c	g	0.4462	18210	4.831	1.359e-06	+++	0.4463	18119	3.424	0.0006177	+++																															0.4449	17917	5.535	3.108e-08	+++	0.446	18357	4.15	3.328e-05	+++	0.445	16359	4.589	4.458e-06	+++	15	30960555	30960555	G	C	intronic	MTMR10	.	.	.	.	15q13.3	rs1404468
intronic	MTMR10	.	.	.	15:30961532:C:T	t	c	0.4462	18210	4.788	1.688e-06	+++	0.4463	18119	3.402	0.000669	+++																															0.445	17917	5.499	3.827e-08	+++	0.446	18357	4.114	3.883e-05	+++	0.445	16359	4.541	5.591e-06	+++	15	30961532	30961532	C	T	intronic	MTMR10	.	.	.	.	15q13.3	rs2959052
intronic	MTMR10	.	.	.	15:30961598:G:C	c	g	0.0574	18210	5.476	4.36e-08	+++	0.0574	18119	4.249	2.149e-05	+++	0.0574	18059	3.205	0.001349	+++	0.0574	18119	4.448	8.677e-06	+++	0.0575	18044	3.838	0.000124	+++	0.0575	15252	2.642	0.008244	++						0.0574	18155	3.71	0.0002069	+++	0.0575	17917	4.922	8.588e-07	+++	0.0574	18357	5.135	2.822e-07	+++	0.0581	16359	4.67	3.013e-06	+++	15	30961598	30961598	G	C	intronic	MTMR10	.	.	.	.	15q13.3	rs74212117
intronic	MTMR10	.	.	.	15:30961781:A:G	a	g	0.6804	18210	10.839	2.246e-27	+++	0.6805	18119	6.977	3.008e-12	+++						0.6799	18119	5.753	8.761e-09	+++	0.68	18044	5.12	3.059e-07	+++											0.6802	18155	3.499	0.0004668	+++	0.6796	17917	11.752	6.912e-32	+++	0.6803	18357	10.396	2.572e-25	+++	0.681	16359	9.931	3.063e-23	+++	15	30961781	30961781	A	G	intronic	MTMR10	.	.	.	.	15q13.3	rs34693097
intronic	MTMR10	.	.	.	15:30962385:G:A	a	g	0.3186	18210	-10.763	5.166e-27	---	0.3184	18119	-6.867	6.535e-12	---						0.319	18119	-5.869	4.38e-09	---	0.3189	18044	-5.18	2.213e-07	---											0.3188	18155	-3.587	0.0003347	---	0.3193	17917	-11.696	1.335e-31	---	0.3187	18357	-10.305	6.724e-25	---	0.3178	16359	-9.846	7.162e-23	---	15	30962385	30962385	G	A	intronic	MTMR10	.	.	.	.	15q13.3	rs35784593
intronic	MTMR10	.	.	.	15:30962964:A:G	a	g	0.228	18210	6.198	5.712e-10	+++	0.2281	18119	3.641	0.000272	+++						0.228	18119	3.915	9.052e-05	+++	0.2287	18044	4.138	3.506e-05	+++											0.2284	18155	2.828	0.004691	+++	0.2284	17917	6.357	2.054e-10	+++	0.2281	18357	6.43	1.272e-10	+++	0.2298	16359	5.392	6.981e-08	+++	15	30962964	30962964	A	G	intronic	MTMR10	.	.	.	.	15q13.3	rs2955787
intronic	MTMR10	.	.	.	15:30963235:C:T	t	c	0.3056	18210	-10.046	9.598e-24	---	0.3053	18119	-6.959	3.421e-12	---						0.3059	18119	-5.929	3.046e-09	---	0.3058	18044	-5.064	4.096e-07	---											0.3057	18155	-3.403	0.0006664	---	0.3063	17917	-11.266	1.928e-29	---	0.3057	18357	-9.935	2.918e-23	---	0.3046	16359	-9.223	2.894e-20	---	15	30963235	30963235	C	T	intronic	MTMR10	.	.	.	.	15q13.3	rs11639169
intronic	MTMR10	.	.	.	15:30963504:G:A	a	g	0.7707	18210	-6.21	5.313e-10	---	0.7706	18119	-3.62	0.0002943	---						0.7707	18119	-4.005	6.198e-05	---	0.77	18044	-4.29	1.786e-05	---											0.7703	18155	-2.831	0.004634	---	0.7702	17917	-6.36	2.02e-10	---	0.7706	18357	-6.436	1.228e-10	---	0.7689	16359	-5.353	8.669e-08	---	15	30963504	30963504	G	A	intronic	MTMR10	.	.	.	.	15q13.3	rs2959051
intronic	MTMR10	.	.	.	15:30963537:G:C	c	g	0.7655	18210	-6.184	6.255e-10	---	0.7654	18119	-3.636	0.0002771	---						0.7655	18119	-3.847	0.0001198	---	0.7647	18044	-4.051	5.106e-05	---											0.7651	18155	-2.578	0.009939	---	0.765	17917	-6.404	1.51e-10	---	0.7654	18357	-6.508	7.641e-11	---	0.7636	16359	-5.466	4.597e-08	---	15	30963537	30963537	G	C	intronic	MTMR10	.	.	.	.	15q13.3	rs2959050
intronic	MTMR10	.	.	.	15:30963678:T:TAGACAGAC	t	tagacagac	0.7387	6214	5.97	2.379e-09	?+?	0.7387	6212	2.984	0.002841	?+?																															0.7398	6202	5.043	4.574e-07	?+?	0.7384	6297	5.637	1.735e-08	?+?	0.7383	5575	4.407	1.049e-05	?+?	15	30963678	30963678	T	TAGACAGAC	intronic	MTMR10	.	.	.	.	15q13.3	rs147897131
intronic	MTMR10	.	.	.	15:30963692:G:GATAGATAGATAA	g	gatagatagataa	0.7715	6214	5.872	4.306e-09	?+?	0.7716	6212	2.792	0.005233	?+?																															0.7725	6202	5.044	4.571e-07	?+?	0.7711	6297	5.515	3.484e-08	?+?	0.7715	5575	4.416	1.006e-05	?+?	15	30963692	30963692	G	GATAGATAGATAA	intronic	MTMR10	.	.	.	.	15q13.3	rs545981570
intronic	MTMR10	.	.	.	15:30963699:G:T	t	g	0.4451	18210	4.79	1.669e-06	+++	0.4452	18119	3.427	0.0006098	+++																															0.4439	17917	5.534	3.128e-08	+++	0.4449	18357	4.124	3.72e-05	+++	0.444	16359	4.587	4.486e-06	+++	15	30963699	30963699	G	T	intronic	MTMR10	.	.	.	.	15q13.3	rs2959049
intronic	MTMR10	.	.	.	15:30963754:G:A	a	g	0.4449	18210	4.81	1.507e-06	+++	0.4451	18119	3.44	0.0005816	+++																															0.4437	17917	5.555	2.78e-08	+++	0.4448	18357	4.149	3.335e-05	+++	0.4439	16359	4.602	4.177e-06	+++	15	30963754	30963754	G	A	intronic	MTMR10	.	.	.	.	15q13.3	rs2955783
intronic	MTMR10	.	.	.	15:30964777:C:A	a	c	0.7657	18210	-6.12	9.364e-10	---	0.7656	18119	-3.596	0.0003229	---						0.7657	18119	-3.803	0.0001427	---	0.7649	18044	-3.951	7.778e-05	---											0.7652	18155	-2.604	0.009211	---	0.7652	17917	-6.356	2.076e-10	---	0.7656	18357	-6.455	1.079e-10	---	0.7638	16359	-5.406	6.446e-08	---	15	30964777	30964777	C	A	intronic	MTMR10	.	.	.	.	15q13.3	rs2949575
intronic	MTMR10	.	.	.	15:30965484:A:G	a	g	0.9426	18210	-5.483	4.177e-08	---	0.9425	18119	-4.237	2.269e-05	---	0.9425	18059	-3.223	0.001271	---	0.9425	18119	-4.465	8.021e-06	---	0.9425	18044	-3.854	0.000116	---	0.9425	15252	-2.67	0.007586	--						0.9426	18155	-3.723	0.0001969	---	0.9425	17917	-4.926	8.385e-07	---	0.9425	18357	-5.144	2.684e-07	---	0.9419	16359	-4.674	2.951e-06	---	15	30965484	30965484	A	G	intronic	MTMR10	.	.	.	.	15q13.3	rs77803080
intronic	MTMR10	.	.	.	15:30966728:A:AT	a	at	0.6817	18210	10.723	7.918e-27	+++	0.6819	18119	6.851	7.313e-12	+++						0.6813	18119	5.859	4.654e-09	+++	0.6814	18044	5.201	1.982e-07	+++											0.6815	18155	3.579	0.000345	+++	0.681	17917	11.676	1.681e-31	+++	0.6816	18357	10.308	6.474e-25	+++	0.6825	16359	9.83	8.402e-23	+++	15	30966728	30966728	A	AT	intronic	MTMR10	.	.	.	.	15q13.3	rs34349078
intronic	MTMR10	.	.	.	15:30967454:T:C	t	c	0.5534	18210	-4.8	1.587e-06	---	0.5533	18119	-3.376	0.000735	---																															0.5546	17917	-5.513	3.528e-08	---	0.5536	18357	-4.091	4.294e-05	---	0.5545	16359	-4.558	5.159e-06	---	15	30967454	30967454	T	C	intronic	MTMR10	.	.	.	.	15q13.3	rs1880499
intronic	MTMR10	.	.	.	15:30967667:G:A	a	g	0.7657	18210	-6.159	7.323e-10	---	0.7656	18119	-3.627	0.0002863	---						0.7657	18119	-3.831	0.0001274	---	0.7649	18044	-3.969	7.219e-05	---											0.7652	18155	-2.635	0.008414	---	0.7652	17917	-6.4	1.558e-10	---	0.7656	18357	-6.489	8.653e-11	---	0.7638	16359	-5.443	5.238e-08	---	15	30967667	30967667	G	A	intronic	MTMR10	.	.	.	.	15q13.3	rs2272218
intronic	MTMR10	.	.	.	15:30967707:T:C	t	c	0.9425	18210	-5.459	4.785e-08	---	0.9425	18119	-4.287	1.808e-05	---	0.9425	18059	-3.246	0.001169	---	0.9425	18119	-4.436	9.159e-06	---	0.9424	18044	-3.891	0.0001	---	0.9424	15252	-2.706	0.006806	--						0.9425	18155	-3.737	0.0001861	---	0.9424	17917	-4.909	9.138e-07	---	0.9424	18357	-5.121	3.041e-07	---	0.9418	16359	-4.639	3.496e-06	---	15	30967707	30967707	T	C	intronic	MTMR10	.	.	.	.	15q13.3	rs16956414
intronic	MTMR10	.	.	.	15:30970379:C:T	t	c	0.7657	18210	-6.13	8.807e-10	---	0.7656	18119	-3.632	0.0002808	---						0.7656	18119	-3.82	0.0001334	---	0.7649	18044	-3.958	7.547e-05	---											0.7652	18155	-2.64	0.008298	---	0.7651	17917	-6.367	1.928e-10	---	0.7655	18357	-6.463	1.029e-10	---	0.7637	16359	-5.41	6.316e-08	---	15	30970379	30970379	C	T	intronic	MTMR10	.	.	.	.	15q13.3	rs2949576
intronic	MTMR10	.	.	.	15:30970605:C:T	t	c	0.4462	18210	4.826	1.391e-06	+++	0.4463	18119	3.409	0.0006525	+++																															0.4449	17917	5.531	3.192e-08	+++	0.446	18357	4.142	3.436e-05	+++	0.445	16359	4.594	4.339e-06	+++	15	30970605	30970605	C	T	intronic	MTMR10	.	.	.	.	15q13.3	rs2949577
intronic	MTMR10	.	.	.	15:30970854:T:C	t	c	0.7209	18210	10.739	6.67e-27	+++	0.7211	18119	6.988	2.793e-12	+++	0.7208	18059	2.825	0.004731	+++	0.7204	18119	6.264	3.76e-10	+++	0.7207	18044	5.236	1.645e-07	+++											0.7207	18155	3.939	8.174e-05	+++	0.7203	17917	11.692	1.4e-31	+++	0.7207	18357	10.105	5.239e-24	+++	0.722	16359	9.997	1.568e-23	+++	15	30970854	30970854	T	C	intronic	MTMR10	.	.	.	.	15q13.3	rs35396566
intronic	MTMR10	.	.	.	15:30971069:C:T	t	c	0.4464	18210	4.867	1.133e-06	+++	0.4465	18119	3.394	0.0006899	+++																															0.4451	17917	5.548	2.888e-08	+++	0.4462	18357	4.182	2.887e-05	+++	0.4452	16359	4.626	3.724e-06	+++	15	30971069	30971069	C	T	intronic	MTMR10	.	.	.	.	15q13.3	rs1524876
intronic	MTMR10	.	.	.	15:30971203:C:T	t	c	0.7657	18210	-6.128	8.874e-10	---	0.7656	18119	-3.608	0.0003089	---						0.7656	18119	-3.825	0.000131	---	0.7649	18044	-3.964	7.361e-05	---											0.7652	18155	-2.638	0.008328	---	0.7651	17917	-6.364	1.972e-10	---	0.7655	18357	-6.461	1.039e-10	---	0.7637	16359	-5.41	6.312e-08	---	15	30971203	30971203	C	T	intronic	MTMR10	.	.	.	.	15q13.3	rs2959047
intronic	MTMR10	.	.	.	15:30971525:G:A	a	g	0.4462	18210	4.833	1.344e-06	+++	0.4463	18119	3.419	0.0006293	+++																															0.445	17917	5.527	3.263e-08	+++	0.446	18357	4.148	3.348e-05	+++	0.4451	16359	4.6	4.219e-06	+++	15	30971525	30971525	G	A	intronic	MTMR10	.	.	.	.	15q13.3	rs1404469
intronic	MTMR10	.	.	.	15:30971669:T:C	t	c	0.5538	18210	-4.832	1.352e-06	---	0.5536	18119	-3.418	0.0006306	---																															0.555	17917	-5.527	3.263e-08	---	0.554	18357	-4.147	3.369e-05	---	0.5549	16359	-4.6	4.219e-06	---	15	30971669	30971669	T	C	intronic	MTMR10	.	.	.	.	15q13.3	rs1404470
intronic	MTMR10	.	.	.	15:30974679:C:T	t	c	0.7657	18210	-6.116	9.621e-10	---	0.7657	18119	-3.599	0.0003197	---						0.7657	18119	-3.811	0.0001386	---	0.7649	18044	-3.982	6.843e-05	---											0.7652	18155	-2.62	0.008805	---	0.7652	17917	-6.354	2.095e-10	---	0.7656	18357	-6.447	1.141e-10	---	0.7638	16359	-5.406	6.445e-08	---	15	30974679	30974679	C	T	intronic	MTMR10	.	.	.	.	15q13.3	rs2272219
intronic	MTMR10	.	.	.	15:30974920:A:T	a	t	0.9426	18210	-5.495	3.912e-08	---	0.9426	18119	-4.309	1.64e-05	---	0.9426	18059	-3.254	0.001137	---	0.9426	18119	-4.443	8.867e-06	---	0.9426	18044	-3.828	0.0001294	---	0.9425	15252	-2.616	0.008893	--						0.9426	18155	-3.707	0.0002101	---	0.9425	17917	-4.903	9.426e-07	---	0.9426	18357	-5.12	3.062e-07	---	0.942	16359	-4.658	3.196e-06	---	15	30974920	30974920	A	T	intronic	MTMR10	.	.	.	.	15q13.3	rs77719498
exonic	MTMR10	.	synonymous SNV	MTMR10:NM_017762.3:exon4:c.G318A:p.E106E	15:30974944:C:T	t	c	0.4463	18210	4.825	1.398e-06	+++	0.4464	18119	3.406	0.0006604	+++																															0.4451	17917	5.534	3.135e-08	+++	0.4461	18357	4.151	3.307e-05	+++	0.4452	16359	4.584	4.57e-06	+++	15	30974944	30974944	C	T	exonic	MTMR10	.	synonymous SNV	MTMR10:NM_017762.3:exon4:c.G318A:p.E106E	.	15q13.3	rs1133642
intronic	MTMR10	.	.	.	15:30975461:T:TC	t	tc	0.6812	18210	10.736	6.877e-27	+++	0.6814	18119	6.83	8.504e-12	+++						0.6808	18119	5.841	5.173e-09	+++	0.6809	18044	5.143	2.698e-07	+++											0.681	18155	3.502	0.000461	+++	0.6804	17917	11.657	2.101e-31	+++	0.6811	18357	10.317	5.91e-25	+++	0.6819	16359	9.805	1.074e-22	+++	15	30975461	30975461	T	TC	intronic	MTMR10	.	.	.	.	15q13.3	rs34640769
intronic	MTMR10	.	.	.	15:30976578:T:C	t	c	0.6802	18210	10.553	4.936e-26	+++	0.6804	18119	6.781	1.194e-11	+++						0.6799	18119	5.691	1.266e-08	+++	0.6798	18044	5.365	8.111e-08	+++											0.6801	18155	3.29	0.001001	+++	0.6794	17917	11.65	2.286e-31	+++	0.6801	18357	10.153	3.212e-24	+++	0.6808	16359	9.619	6.662e-22	+++	15	30976578	30976578	T	C	intronic	MTMR10	.	.	.	.	15q13.3	rs3817498
intronic	MTMR10	.	.	.	15:30977032:T:C	t	c	0.6806	18210	10.702	9.932e-27	+++	0.6807	18119	6.939	3.958e-12	+++						0.6802	18119	5.769	7.952e-09	+++	0.6803	18044	5.043	4.592e-07	+++											0.6804	18155	3.417	0.0006331	+++	0.6799	17917	11.681	1.593e-31	+++	0.6805	18357	10.265	1.017e-24	+++	0.6814	16359	9.779	1.38e-22	+++	15	30977032	30977032	T	C	intronic	MTMR10	.	.	.	.	15q13.3	rs1474380
intronic	MTMR10	.	.	.	15:30977488:C:T	t	c	0.319	18210	-10.734	7.044e-27	---	0.3188	18119	-6.897	5.306e-12	---						0.3194	18119	-5.774	7.759e-09	---	0.3192	18044	-5.082	3.732e-07	---											0.3191	18155	-3.516	0.0004383	---	0.3197	17917	-11.709	1.15e-31	---	0.3191	18357	-10.275	9.162e-25	---	0.3182	16359	-9.799	1.133e-22	---	15	30977488	30977488	C	T	intronic	MTMR10	.	.	.	.	15q13.3	rs34095794
intronic	MTMR10	.	.	.	15:30978555:C:A	a	c	0.0574	18210	5.489	4.041e-08	+++	0.0574	18119	4.368	1.256e-05	+++	0.0574	18059	3.299	0.0009698	+++	0.0574	18119	4.432	9.319e-06	+++	0.0575	18044	3.836	0.0001253	+++	0.0575	15252	2.701	0.006916	++						0.0574	18155	3.696	0.0002192	+++	0.0575	17917	4.9	9.596e-07	+++	0.0574	18357	5.115	3.131e-07	+++	0.0581	16359	4.65	3.326e-06	+++	15	30978555	30978555	C	A	intronic	MTMR10	.	.	.	.	15q13.3	rs16956422
intronic	MTMR10	.	.	.	15:30978573:C:T	t	c	0.3184	18210	-10.776	4.456e-27	---	0.3182	18119	-6.875	6.204e-12	---						0.3188	18119	-5.815	6.054e-09	---	0.3187	18044	-5.143	2.699e-07	---											0.3185	18155	-3.595	0.0003241	---	0.3191	17917	-11.716	1.053e-31	---	0.3185	18357	-10.301	6.978e-25	---	0.3176	16359	-9.831	8.252e-23	---	15	30978573	30978573	C	T	intronic	MTMR10	.	.	.	.	15q13.3	rs61997138
intronic	MTMR10	.	.	.	15:30980792:G:C	c	g	0.7658	18210	-6.15	7.743e-10	---	0.7657	18119	-3.636	0.000277	---						0.7658	18119	-3.824	0.0001313	---	0.765	18044	-3.97	7.173e-05	---											0.7653	18155	-2.616	0.008892	---	0.7653	17917	-6.404	1.512e-10	---	0.7657	18357	-6.479	9.232e-11	---	0.7639	16359	-5.442	5.269e-08	---	15	30980792	30980792	G	C	intronic	MTMR10	.	.	.	.	15q13.3	rs2949578
intronic	MTMR10	.	.	.	15:30981399:C:G	c	g	0.6809	18210	10.741	6.544e-27	+++	0.6811	18119	6.864	6.692e-12	+++						0.6805	18119	5.741	9.4e-09	+++	0.6806	18044	5.048	4.469e-07	+++											0.6808	18155	3.434	0.0005942	+++	0.6802	17917	11.688	1.46e-31	+++	0.6808	18357	10.314	6.093e-25	+++	0.6817	16359	9.762	1.631e-22	+++	15	30981399	30981399	C	G	intronic	MTMR10	.	.	.	.	15q13.3	rs61997139
intronic	MTMR10	.	.	.	15:30981431:C:CA	ca	c	0.0573	18210	5.497	3.856e-08	+++	0.0573	18119	4.317	1.583e-05	+++	0.0573	18059	3.251	0.00115	+++	0.0573	18119	4.432	9.323e-06	+++	0.0573	18044	3.767	0.0001653	+++	0.0574	15252	2.609	0.009094	++						0.0573	18155	3.676	0.0002373	+++	0.0574	17917	4.899	9.633e-07	+++	0.0573	18357	5.116	3.113e-07	+++	0.058	16359	4.669	3.026e-06	+++	15	30981431	30981431	C	CA	intronic	MTMR10	.	.	.	.	15q13.3	rs398078075
intronic	MTMR10	.	.	.	15:30981676:T:C	t	c	0.4466	18210	4.803	1.565e-06	+++	0.4467	18119	3.357	0.0007872	+++																															0.4453	17917	5.513	3.526e-08	+++	0.4464	18357	4.116	3.852e-05	+++	0.4455	16359	4.535	5.767e-06	+++	15	30981676	30981676	T	C	intronic	MTMR10	.	.	.	.	15q13.3	rs7170710
intronic	MTMR10	.	.	.	15:30981969:G:A	a	g	0.2338	18210	6.148	7.853e-10	+++	0.2339	18119	3.588	0.0003338	+++						0.2338	18119	3.866	0.0001108	+++	0.2346	18044	3.98	6.879e-05	+++																0.2343	17917	6.435	1.232e-10	+++	0.2339	18357	6.49	8.583e-11	+++	0.2357	16359	5.446	5.15e-08	+++	15	30981969	30981969	G	A	intronic	MTMR10	.	.	.	.	15q13.3	rs7164530
intronic	MTMR10	.	.	.	15:30983022:G:A	a	g	0.0574	18210	5.468	4.55e-08	+++	0.0574	18119	4.33	1.49e-05	+++	0.0574	18059	3.23	0.00124	+++	0.0574	18119	4.452	8.515e-06	+++	0.0575	18044	3.81	0.0001391	+++	0.0575	15252	2.621	0.008758	++						0.0574	18155	3.6	0.0003177	+++	0.0575	17917	4.916	8.836e-07	+++	0.0574	18357	5.144	2.685e-07	+++	0.0581	16359	4.698	2.629e-06	+++	15	30983022	30983022	G	A	intronic	MTMR10	.	.	.	.	15q13.3	rs79225637
intronic	MTMR10	.	.	.	15:30983048:T:A	a	t	0.5531	18210	-4.783	1.725e-06	---	0.553	18119	-3.364	0.0007687	---																															0.5544	17917	-5.498	3.842e-08	---	0.5533	18357	-4.071	4.671e-05	---	0.5542	16359	-4.515	6.318e-06	---	15	30983048	30983048	T	A	intronic	MTMR10	.	.	.	.	15q13.3	rs12914438
intronic	MTMR10	.	.	.	15:30983339:G:A	a	g	0.5532	18210	-4.777	1.775e-06	---	0.553	18119	-3.355	0.0007949	---																															0.5544	17917	-5.5	3.79e-08	---	0.5534	18357	-4.067	4.77e-05	---	0.5543	16359	-4.511	6.452e-06	---	15	30983339	30983339	G	A	intronic	MTMR10	.	.	.	.	15q13.3	rs12439664
intronic	MTMR10	.	.	.	15:30983413:T:G	t	g	0.7658	18210	-6.173	6.709e-10	---	0.7657	18119	-3.664	0.0002483	---						0.7658	18119	-3.877	0.0001059	---	0.765	18044	-3.995	6.469e-05	---											0.7653	18155	-2.6	0.009315	---	0.7653	17917	-6.444	1.161e-10	---	0.7657	18357	-6.503	7.888e-11	---	0.764	16359	-5.468	4.547e-08	---	15	30983413	30983413	T	G	intronic	MTMR10	.	.	.	.	15q13.3	rs12437580
intronic	MTMR10	.	.	.	15:30984000:T:C	t	c	0.7658	18210	-6.17	6.84e-10	---	0.7657	18119	-3.664	0.0002487	---						0.7658	18119	-3.874	0.000107	---	0.765	18044	-3.993	6.535e-05	---											0.7653	18155	-2.6	0.009315	---	0.7653	17917	-6.443	1.173e-10	---	0.7657	18357	-6.5	8.045e-11	---	0.7639	16359	-5.465	4.632e-08	---	15	30984000	30984000	T	C	intronic	MTMR10	.	.	.	.	15q13.3	rs7183880
intronic	MTMR10	.	.	.	15:30984203:T:C	t	c	0.9839	18210	-8.051	8.191e-16	---	0.9839	18119	-4.208	2.578e-05	---	0.9839	18059	-3.109	0.001874	---	0.9839	18119	-5.325	1.01e-07	---	0.9838	18044	-5.688	1.282e-08	---	0.984	15252	-3.619	0.0002958	--											0.9838	17917	-7.506	6.101e-14	---	0.9838	18357	-7.023	2.177e-12	---	0.9839	16359	-7.536	4.84e-14	---	15	30984203	30984203	T	C	intronic	MTMR10	.	.	.	.	15q13.3	rs139725050
intronic	MTMR10	.	.	.	15:30984242:G:T	t	g	0.2275	18210	6.187	6.144e-10	+++	0.2276	18119	3.632	0.0002813	+++						0.2276	18119	3.941	8.118e-05	+++	0.2283	18044	4.117	3.845e-05	+++											0.228	18155	2.798	0.005137	+++	0.228	17917	6.343	2.26e-10	+++	0.2277	18357	6.419	1.376e-10	+++	0.2293	16359	5.385	7.227e-08	+++	15	30984242	30984242	G	T	intronic	MTMR10	.	.	.	.	15q13.3	rs8041717
intronic	MTMR10	.	.	.	15:30984273:A:C	a	c	0.9839	18210	-8.051	8.191e-16	---	0.9839	18119	-4.208	2.578e-05	---	0.9839	18059	-3.109	0.001874	---	0.9839	18119	-5.325	1.01e-07	---	0.9838	18044	-5.688	1.282e-08	---	0.984	15252	-3.619	0.0002958	--											0.9838	17917	-7.506	6.101e-14	---	0.9838	18357	-7.023	2.177e-12	---	0.9839	16359	-7.536	4.84e-14	---	15	30984273	30984273	A	C	intronic	MTMR10	.	.	.	.	15q13.3	rs146344029
intronic	MTMR10	.	.	.	15:30985109:A:G	a	g	0.6813	18210	10.754	5.653e-27	+++	0.6815	18119	6.886	5.737e-12	+++						0.6809	18119	5.811	6.202e-09	+++	0.681	18044	5.154	2.545e-07	+++											0.6811	18155	3.468	0.0005239	+++	0.6805	17917	11.682	1.569e-31	+++	0.6812	18357	10.345	4.398e-25	+++	0.682	16359	9.799	1.136e-22	+++	15	30985109	30985109	A	G	intronic	MTMR10	.	.	.	.	15q13.3	rs61997140
intronic	MTMR10	.	.	.	15:30985585:T:C	t	c	0.7208	18210	10.723	7.977e-27	+++	0.721	18119	6.966	3.254e-12	+++	0.7207	18059	2.862	0.004213	+++	0.7203	18119	6.237	4.454e-10	+++	0.7206	18044	5.27	1.367e-07	+++											0.7205	18155	3.832	0.0001273	+++	0.7202	17917	11.716	1.055e-31	+++	0.7206	18357	10.119	4.556e-24	+++	0.7218	16359	9.995	1.599e-23	+++	15	30985585	30985585	T	C	intronic	MTMR10	.	.	.	.	15q13.3	rs35607976
intronic	MTMR10	.	.	.	15:30987680:CTTTT:C	ctttt	c	0.7141	18210	10.828	2.547e-27	+++	0.7142	18119	6.842	7.821e-12	+++	0.714	18059	3.023	0.002503	+++	0.7136	18119	6.339	2.316e-10	+++	0.7139	18044	5.381	7.417e-08	+++	0.7099	15252	2.694	0.007061	++						0.7139	18155	3.761	0.0001695	+++	0.7134	17917	11.849	2.173e-32	+++	0.714	18357	10.222	1.581e-24	+++	0.7153	16359	9.986	1.762e-23	+++	15	30987680	30987684	CTTTT	C	intronic	MTMR10	.	.	.	.	15q13.3	rs67815309
intronic	MTMR10	.	.	.	15:30987686:T:A	a	t	0.2339	18210	6.203	5.526e-10	+++	0.234	18119	3.643	0.0002695	+++						0.2339	18119	3.893	9.921e-05	+++	0.2347	18044	4.027	5.644e-05	+++																0.2344	17917	6.482	9.072e-11	+++	0.234	18357	6.556	5.543e-11	+++	0.2358	16359	5.516	3.46e-08	+++	15	30987686	30987686	T	A	intronic	MTMR10	.	.	.	.	15q13.3	rs7175256
intronic	MTMR10	.	.	.	15:30987798:G:C	c	g	0.0576	18210	5.454	4.918e-08	+++	0.0576	18119	4.385	1.161e-05	+++	0.0576	18059	3.284	0.001022	+++	0.0576	18119	4.457	8.297e-06	+++	0.0576	18044	3.869	0.0001094	+++	0.0577	15252	2.626	0.008651	++						0.0576	18155	3.638	0.0002744	+++	0.0577	17917	4.907	9.238e-07	+++	0.0576	18357	5.14	2.746e-07	+++	0.0582	16359	4.675	2.942e-06	+++	15	30987798	30987798	G	C	intronic	MTMR10	.	.	.	.	15q13.3	rs116909211
intronic	MTMR10	.	.	.	15:30987890:G:T	t	g	0.2276	18210	6.188	6.107e-10	+++	0.2277	18119	3.617	0.0002984	+++						0.2277	18119	4.031	5.554e-05	+++	0.2284	18044	4.137	3.517e-05	+++											0.2281	18155	2.783	0.005383	+++	0.2281	17917	6.38	1.772e-10	+++	0.2278	18357	6.456	1.076e-10	+++	0.2294	16359	5.429	5.679e-08	+++	15	30987890	30987890	G	T	intronic	MTMR10	.	.	.	.	15q13.3	rs12906480
intronic	MTMR10	.	.	.	15:30988513:GA:G	g	ga	0.5528	18210	-4.779	1.766e-06	---	0.5527	18119	-3.335	0.0008539	---																															0.5541	17917	-5.485	4.127e-08	---	0.553	18357	-4.023	5.753e-05	---	0.5539	16359	-4.521	6.168e-06	---	15	30988513	30988514	GA	G	intronic	MTMR10	.	.	.	.	15q13.3	rs11339170
intronic	MTMR10	.	.	.	15:30988596:C:A	a	c	0.2339	18210	6.165	7.053e-10	+++	0.234	18119	3.659	0.0002529	+++						0.2339	18119	3.944	8.025e-05	+++	0.2347	18044	4.034	5.488e-05	+++											0.2343	18155	2.585	0.009737	+++	0.2344	17917	6.454	1.088e-10	+++	0.234	18357	6.524	6.857e-11	+++	0.2357	16359	5.506	3.67e-08	+++	15	30988596	30988596	C	A	intronic	MTMR10	.	.	.	.	15q13.3	rs7175951
intronic	MTMR10	.	.	.	15:30989634:C:G	c	g	0.7662	18210	-6.181	6.377e-10	---	0.7661	18119	-3.753	0.0001746	---						0.7662	18119	-3.975	7.049e-05	---	0.7654	18044	-4.085	4.413e-05	---																0.7657	17917	-6.458	1.058e-10	---	0.7661	18357	-6.52	7.036e-11	---	0.7644	16359	-5.514	3.503e-08	---	15	30989634	30989634	C	G	intronic	MTMR10	.	.	.	.	15q13.3	rs71474640
intronic	MTMR10	.	.	.	15:30990408:T:C	t	c	0.9815	18210	-5.961	2.513e-09	---	0.9813	18119	-3.631	0.0002827	---	0.9813	18059	-3.05	0.002292	---	0.9813	18119	-3.016	0.002562	---	0.9814	18044	-3.788	0.0001519	---	0.9819	15252	-3.2	0.001373	--											0.9813	17917	-6.344	2.237e-10	---	0.9814	18357	-7.341	2.124e-13	---	0.9814	16359	-6.469	9.838e-11	---	15	30990408	30990408	T	C	intronic	MTMR10	.	.	.	.	15q13.3	rs79213781
intronic	MTMR10	.	.	.	15:30990933:A:C	a	c	0.7659	18210	-6.202	5.586e-10	---	0.7658	18119	-3.787	0.0001527	---						0.7659	18119	-3.986	6.722e-05	---	0.7651	18044	-4.04	5.355e-05	---											0.7654	18155	-2.631	0.008502	---	0.7654	17917	-6.464	1.022e-10	---	0.7658	18357	-6.553	5.647e-11	---	0.764	16359	-5.511	3.577e-08	---	15	30990933	30990933	A	C	intronic	MTMR10	.	.	.	.	15q13.3	rs3743231
upstream	MTMR10	dist=339	.	.	15:30991967:C:T	t	c	0.3252	18210	-10.594	3.19e-26	---	0.3249	18119	-6.91	4.843e-12	---						0.3255	18119	-5.758	8.497e-09	---	0.3255	18044	-5.056	4.291e-07	---											0.3253	18155	-3.539	0.000402	---	0.326	17917	-11.456	2.203e-30	---	0.3252	18357	-9.99	1.682e-23	---	0.3245	16359	-9.566	1.108e-21	---	15	30991967	30991967	C	T	upstream	MTMR10	dist=339	.	.	.	15q13.3	rs34909055
intergenic	MTMR10,TRPM1	dist=1591;dist=7842	.	.	15:30993219:G:A	a	g	0.3185	18210	-10.756	5.573e-27	---	0.3183	18119	-7	2.561e-12	---						0.3189	18119	-5.818	5.965e-09	---	0.3187	18044	-5.116	3.122e-07	---											0.3186	18155	-3.479	0.0005027	---	0.3192	17917	-11.653	2.226e-31	---	0.3186	18357	-10.235	1.379e-24	---	0.3177	16359	-9.783	1.336e-22	---	15	30993219	30993219	G	A	intergenic	MTMR10,TRPM1	dist=1591;dist=7842	.	.	.	15q13.3	rs1425292
intergenic	MTMR10,TRPM1	dist=3403;dist=6025	.	.	15:30995031:CAAGTT:C	caagtt	c	0.7189	18210	10.576	3.851e-26	+++	0.7191	18119	6.979	2.981e-12	+++	0.7188	18059	2.786	0.005339	+++	0.7185	18119	6.017	1.777e-09	+++	0.7187	18044	5.121	3.04e-07	+++	0.7156	15252	2.614	0.008953	++						0.7186	18155	3.813	0.0001373	+++	0.7184	17917	11.562	6.431e-31	+++	0.7188	18357	9.759	1.696e-22	+++	0.7199	16359	9.805	1.076e-22	+++	15	30995031	30995036	CAAGTT	C	intergenic	MTMR10,TRPM1	dist=3403;dist=6025	.	.	.	15q13.3	rs10611148
intergenic	MTMR10,TRPM1	dist=3512;dist=5921	.	.	15:30995140:A:T	a	t	0.7183	18210	10.538	5.796e-26	+++	0.7186	18119	6.951	3.617e-12	+++	0.7183	18059	2.796	0.005179	+++	0.7179	18119	6.026	1.685e-09	+++	0.7182	18044	5.061	4.174e-07	+++	0.715	15252	2.625	0.008655	++						0.7181	18155	3.827	0.00013	+++	0.7178	17917	11.56	6.54e-31	+++	0.7182	18357	9.752	1.809e-22	+++	0.7193	16359	9.808	1.045e-22	+++	15	30995140	30995140	A	T	intergenic	MTMR10,TRPM1	dist=3512;dist=5921	.	.	.	15q13.3	rs8031584
intergenic	MTMR10,TRPM1	dist=3762;dist=5671	.	.	15:30995390:T:C	t	c	0.7486	18210	-6.008	1.883e-09	---	0.7484	18119	-4.117	3.84e-05	---						0.7485	18119	-4.145	3.398e-05	---	0.7479	18044	-4.061	4.88e-05	---																0.7481	17917	-6.141	8.226e-10	---	0.7484	18357	-6.255	3.983e-10	---	0.7464	16359	-5.231	1.683e-07	---	15	30995390	30995390	T	C	intergenic	MTMR10,TRPM1	dist=3762;dist=5671	.	.	.	15q13.3	rs12443369
intergenic	MTMR10,TRPM1	dist=4018;dist=5415	.	.	15:30995646:C:T	t	c	0.2851	18210	-10.472	1.16e-25	---	0.2849	18119	-7.092	1.32e-12	---	0.2851	18059	-2.893	0.003811	---	0.2855	18119	-5.928	3.069e-09	---	0.2852	18044	-5.081	3.756e-07	---											0.2852	18155	-3.858	0.0001143	---	0.2857	17917	-11.408	3.836e-30	---	0.2852	18357	-9.65	4.904e-22	---	0.2842	16359	-9.698	3.063e-22	---	15	30995646	30995646	C	T	intergenic	MTMR10,TRPM1	dist=4018;dist=5415	.	.	.	15q13.3	rs61997142
intergenic	MTMR10,TRPM1	dist=4359;dist=5074	.	.	15:30995987:A:C	a	c	0.7183	18210	10.552	4.949e-26	+++	0.7186	18119	6.986	2.829e-12	+++	0.7183	18059	2.76	0.005785	+++	0.7179	18119	6.095	1.092e-09	+++	0.7182	18044	5.053	4.347e-07	+++											0.7181	18155	3.805	0.0001416	+++	0.7178	17917	11.564	6.272e-31	+++	0.7182	18357	9.81	1.021e-22	+++	0.7193	16359	9.809	1.028e-22	+++	15	30995987	30995987	A	C	intergenic	MTMR10,TRPM1	dist=4359;dist=5074	.	.	.	15q13.3	rs11638409
intergenic	MTMR10,TRPM1	dist=4839;dist=4594	.	.	15:30996467:G:A	a	g	0.2812	18210	-10.615	2.537e-26	---	0.281	18119	-7.001	2.537e-12	---	0.2813	18059	-2.833	0.00461	---	0.2816	18119	-6.093	1.107e-09	---	0.2814	18044	-5.191	2.095e-07	---	0.2844	15252	-2.65	0.008055	--						0.2814	18155	-3.895	9.832e-05	---	0.2817	17917	-11.626	3.037e-31	---	0.2813	18357	-9.834	8.046e-23	---	0.2802	16359	-9.836	7.911e-23	---	15	30996467	30996467	G	A	intergenic	MTMR10,TRPM1	dist=4839;dist=4594	.	.	.	15q13.3	rs11634216
intergenic	MTMR10,TRPM1	dist=5618;dist=3815	.	.	15:30997246:C:A	a	c	0.5737	18210	-4.696	2.659e-06	---	0.5737	18119	-2.806	0.005019	---																															0.5749	17917	-5.511	3.56e-08	---	0.5739	18357	-3.743	0.0001816	---	0.5753	16359	-4.49	7.134e-06	---	15	30997246	30997246	C	A	intergenic	MTMR10,TRPM1	dist=5618;dist=3815	.	.	.	15q13.3	rs11638295
intergenic	MTMR10,TRPM1	dist=6616;dist=2817	.	.	15:30998244:G:T	t	g	0.5741	18210	-4.667	3.062e-06	---	0.574	18119	-2.78	0.005435	---																															0.5752	17917	-5.493	3.959e-08	---	0.5742	18357	-3.817	0.0001352	---	0.5756	16359	-4.46	8.203e-06	---	15	30998244	30998244	G	T	intergenic	MTMR10,TRPM1	dist=6616;dist=2817	.	.	.	15q13.3	rs8040989
intergenic	MTMR10,TRPM1	dist=6707;dist=2726	.	.	15:30998335:A:C	a	c	0.7185	18210	10.541	5.584e-26	+++	0.7187	18119	6.938	3.964e-12	+++	0.7184	18059	2.73	0.006339	+++	0.7181	18119	6.001	1.962e-09	+++	0.7183	18044	5.007	5.538e-07	+++											0.7182	18155	3.829	0.0001288	+++	0.7179	17917	11.534	8.923e-31	+++	0.7183	18357	9.801	1.112e-22	+++	0.7195	16359	9.767	1.555e-22	+++	15	30998335	30998335	A	C	intergenic	MTMR10,TRPM1	dist=6707;dist=2726	.	.	.	15q13.3	rs35239376
intergenic	MTMR10,TRPM1	dist=7803;dist=1630	.	.	15:30999431:G:A	a	g	0.2811	18210	-10.584	3.529e-26	---	0.2808	18119	-7.074	1.505e-12	---	0.2811	18059	-2.868	0.00413	---	0.2814	18119	-6.051	1.437e-09	---	0.2812	18044	-5.118	3.086e-07	---	0.2843	15252	-2.622	0.008744	--						0.2812	18155	-4.016	5.919e-05	---	0.2816	17917	-11.586	4.852e-31	---	0.2812	18357	-9.884	4.899e-23	---	0.2801	16359	-9.741	2.009e-22	---	15	30999431	30999431	G	A	intergenic	MTMR10,TRPM1	dist=7803;dist=1630	.	.	.	15q13.3	rs890159
intergenic	MTMR10,TRPM1	dist=8192;dist=1241	.	.	15:30999820:A:C	a	c	0.7185	18210	10.541	5.586e-26	+++	0.7187	18119	7.026	2.128e-12	+++	0.7184	18059	2.803	0.005058	+++	0.7181	18119	6.063	1.333e-09	+++	0.7183	18044	5.051	4.395e-07	+++											0.7183	18155	3.937	8.256e-05	+++	0.718	17917	11.528	9.485e-31	+++	0.7184	18357	9.881	5.025e-23	+++	0.7195	16359	9.727	2.307e-22	+++	15	30999820	30999820	A	C	intergenic	MTMR10,TRPM1	dist=8192;dist=1241	.	.	.	15q13.3	rs12906054
UTR3	TRPM1	NM_001252020.1:c.*251A>G,NM_002420.6:c.*251A>G,NM_001252024.2:c.*251A>G	.	.	15:31001571:T:C	t	c	0.7708	18210	9.724	2.389e-22	+++	0.7709	18119	5.789	7.061e-09	+++	0.7706	18059	2.889	0.00386	+++	0.7704	18119	5.479	4.284e-08	+++	0.7707	18044	4.697	2.645e-06	+++	0.768	15252	2.993	0.002759	++						0.7706	18155	4.608	4.075e-06	+++	0.7705	17917	10.472	1.157e-25	+++	0.7709	18357	9.088	1.009e-19	+++	0.7716	16359	8.691	3.591e-18	+++	15	31001571	31001571	T	C	UTR3	TRPM1	NM_001252020.1:c.*251A>G,NM_002420.6:c.*251A>G,NM_001252024.2:c.*251A>G	.	.	Night blindness, congenital stationary (complete), 1C, autosomal recessive	15q13.3	rs17227989
intronic	TRPM1	.	.	.	15:31003585:A:C	a	c	0.7102	18210	9.318	1.186e-20	+++	0.7102	18119	5.062	4.147e-07	+++	0.7098	18059	3.148	0.001646	+++	0.7098	18119	4.843	1.277e-06	+++	0.7099	18044	4.333	1.471e-05	+++	0.7063	15252	2.961	0.003071	++						0.71	18155	5.036	4.761e-07	+++	0.7096	17917	9.738	2.084e-22	+++	0.7103	18357	8.406	4.248e-17	+++	0.7103	16359	8.376	5.456e-17	+++	15	31003585	31003585	A	C	intronic	TRPM1	.	.	.	Night blindness, congenital stationary (complete), 1C, autosomal recessive	15q13.3	rs10162919
intronic	TRPM1	.	.	.	15:31005469:C:T	t	c	0.2896	18210	-9.366	7.519e-21	---	0.2896	18119	-5.089	3.605e-07	---	0.29	18059	-3.161	0.001574	---	0.29	18119	-4.873	1.099e-06	---	0.2899	18044	-4.361	1.293e-05	---	0.2934	15252	-2.983	0.002858	--						0.2898	18155	-5.062	4.159e-07	---	0.2902	17917	-9.807	1.048e-22	---	0.2895	18357	-8.468	2.5e-17	---	0.2895	16359	-8.405	4.261e-17	---	15	31005469	31005469	C	T	intronic	TRPM1	.	.	.	Night blindness, congenital stationary (complete), 1C, autosomal recessive	15q13.3	rs7182547
intronic	TRPM1	.	.	.	15:31005942:A:G	a	g	0.7104	18210	9.347	8.995e-21	+++	0.7104	18119	5.097	3.452e-07	+++	0.71	18059	3.176	0.001492	+++	0.71	18119	4.87	1.115e-06	+++	0.7101	18044	4.401	1.075e-05	+++	0.7065	15252	2.993	0.002765	++						0.7102	18155	5.056	4.29e-07	+++	0.7098	17917	9.777	1.415e-22	+++	0.7105	18357	8.444	3.071e-17	+++	0.7105	16359	8.385	5.054e-17	+++	15	31005942	31005942	A	G	intronic	TRPM1	.	.	.	Night blindness, congenital stationary (complete), 1C, autosomal recessive	15q13.3	rs7161796
intronic	TRPM1	.	.	.	15:31006149:T:C	t	c	0.7104	18210	9.359	8.019e-21	+++	0.7105	18119	5.101	3.375e-07	+++	0.71	18059	3.161	0.001574	+++	0.7101	18119	4.876	1.084e-06	+++	0.7101	18044	4.392	1.125e-05	+++	0.7066	15252	2.983	0.002851	++						0.7102	18155	5.064	4.098e-07	+++	0.7098	17917	9.787	1.282e-22	+++	0.7105	18357	8.457	2.753e-17	+++	0.7105	16359	8.392	4.768e-17	+++	15	31006149	31006149	T	C	intronic	TRPM1	.	.	.	Night blindness, congenital stationary (complete), 1C, autosomal recessive	15q13.3	rs7167074
intronic	TRPM1	.	.	.	15:31006239:G:A	a	g	0.2894	18210	-9.387	6.17e-21	---	0.2893	18119	-5.108	3.257e-07	---	0.2898	18059	-3.166	0.001543	---	0.2898	18119	-4.871	1.112e-06	---	0.2897	18044	-4.399	1.085e-05	---	0.2932	15252	-2.973	0.002951	--						0.2896	18155	-5.089	3.59e-07	---	0.29	17917	-9.83	8.342e-23	---	0.2893	18357	-8.48	2.26e-17	---	0.2893	16359	-8.416	3.912e-17	---	15	31006239	31006239	G	A	intronic	TRPM1	.	.	.	Night blindness, congenital stationary (complete), 1C, autosomal recessive	15q13.3	rs7182571
intronic	TRPM1	.	.	.	15:31006280:C:T	t	c	0.2893	18210	-9.374	6.977e-21	---	0.2892	18119	-5.126	2.954e-07	---	0.2897	18059	-3.146	0.001655	---	0.2896	18119	-4.872	1.104e-06	---	0.2896	18044	-4.357	1.317e-05	---	0.2931	15252	-2.997	0.002723	--						0.2895	18155	-5.097	3.444e-07	---	0.2899	17917	-9.798	1.146e-22	---	0.2892	18357	-8.449	2.944e-17	---	0.2892	16359	-8.384	5.117e-17	---	15	31006280	31006280	C	T	intronic	TRPM1	.	.	.	Night blindness, congenital stationary (complete), 1C, autosomal recessive	15q13.3	rs7166214
intronic	TRPM1	.	.	.	15:31008474:T:C	t	c	0.988	18210	-7.973	1.543e-15	---	0.988	18119	-5.527	3.263e-08	---	0.9881	18059	-3.841	0.0001224	---	0.988	18119	-6.295	3.067e-10	---	0.988	18044	-5.794	6.893e-09	---	0.9881	15252	-3.606	0.0003115	--	0.988	18285	-2.947	0.003205	---	0.9879	18155	-3.324	0.0008871	---	0.9879	17917	-8.112	4.971e-16	---	0.988	18357	-7.122	1.064e-12	---	0.9881	16359	-7.594	3.109e-14	---	15	31008474	31008474	T	C	intronic	TRPM1	.	.	.	Night blindness, congenital stationary (complete), 1C, autosomal recessive	15q13.3	rs182848624
intronic	TRPM1	.	.	.	15:31008956:A:G	a	g	0.7104	18210	9.333	1.03e-20	+++	0.7105	18119	5.082	3.729e-07	+++	0.7101	18059	3.189	0.001429	+++	0.7101	18119	4.856	1.198e-06	+++	0.7102	18044	4.379	1.193e-05	+++	0.7066	15252	3.014	0.00258	++						0.7102	18155	5.108	3.252e-07	+++	0.7098	17917	9.755	1.764e-22	+++	0.7106	18357	8.42	3.762e-17	+++	0.7106	16359	8.392	4.778e-17	+++	15	31008956	31008956	A	G	intronic	TRPM1	.	.	.	Night blindness, congenital stationary (complete), 1C, autosomal recessive	15q13.3	rs61997145
intronic	TRPM1	.	.	.	15:31011584:C:G	c	g	0.6474	18210	6.149	7.804e-10	+++	0.6473	18119	2.719	0.006556	+-+																										0.6471	18155	2.952	0.003158	+++	0.6465	17917	7.067	1.587e-12	+++	0.6474	18357	5.571	2.537e-08	+++	0.6467	16359	5.893	3.79e-09	+++	15	31011584	31011584	C	G	intronic	TRPM1	.	.	.	Night blindness, congenital stationary (complete), 1C, autosomal recessive	15q13.3	rs7164939
intronic	TRPM1	.	.	.	15:31011843:C:T	t	c	0.2284	18210	-9.864	5.943e-23	---	0.2283	18119	-5.815	6.059e-09	---	0.2286	18059	-2.875	0.004044	---	0.2288	18119	-5.465	4.632e-08	---	0.2285	18044	-4.711	2.466e-06	---	0.2311	15252	-2.987	0.002821	--						0.2286	18155	-4.707	2.508e-06	---	0.2287	17917	-10.584	3.544e-26	---	0.2284	18357	-9.162	5.107e-20	---	0.2276	16359	-8.771	1.764e-18	---	15	31011843	31011843	C	T	intronic	TRPM1	.	.	.	Night blindness, congenital stationary (complete), 1C, autosomal recessive	15q13.3	rs4559875
intronic	TRPM1	.	.	.	15:31012050:G:A	a	g	0.3523	18210	-6.192	5.948e-10	---	0.3523	18119	-2.729	0.006352	-+-																										0.3525	18155	-2.964	0.003038	---	0.3531	17917	-7.095	1.298e-12	---	0.3522	18357	-5.609	2.036e-08	---	0.353	16359	-5.897	3.706e-09	---	15	31012050	31012050	G	A	intronic	TRPM1	.	.	.	Night blindness, congenital stationary (complete), 1C, autosomal recessive	15q13.3	rs4344701
intronic	TRPM1	.	.	.	15:31012348:T:A	a	t	0.2889	18210	-9.394	5.797e-21	---	0.2888	18119	-5.158	2.5e-07	---	0.2892	18059	-3.198	0.001382	---	0.2892	18119	-4.89	1.011e-06	---	0.2891	18044	-4.379	1.191e-05	---	0.2926	15252	-3.021	0.002518	--						0.2891	18155	-5.093	3.527e-07	---	0.2894	17917	-9.797	1.157e-22	---	0.2887	18357	-8.477	2.315e-17	---	0.2888	16359	-8.37	5.785e-17	---	15	31012348	31012348	T	A	intronic	TRPM1	.	.	.	Night blindness, congenital stationary (complete), 1C, autosomal recessive	15q13.3	rs12913087
intronic	TRPM1	.	.	.	15:31013776:C:T	t	c	0.4087	18210	-5.497	3.865e-08	---																																				0.4096	17917	-6.072	1.263e-09	---	0.4086	18357	-4.97	6.688e-07	---	0.41	16359	-5.04	4.655e-07	---	15	31013776	31013776	C	T	intronic	TRPM1	.	.	.	Night blindness, congenital stationary (complete), 1C, autosomal recessive	15q13.3	rs964925
intronic	TRPM1	.	.	.	15:31014860:G:A	a	g	0.2888	18210	-9.346	9.086e-21	---	0.2887	18119	-5.092	3.536e-07	---	0.2891	18059	-3.196	0.001394	---	0.2891	18119	-4.869	1.12e-06	---	0.289	18044	-4.424	9.687e-06	---	0.2925	15252	-3.071	0.002137	--						0.289	18155	-5.112	3.181e-07	---	0.2894	17917	-9.743	1.98e-22	---	0.2886	18357	-8.472	2.406e-17	---	0.2887	16359	-8.319	8.87e-17	---	15	31014860	31014860	G	A	intronic	TRPM1	.	.	.	Night blindness, congenital stationary (complete), 1C, autosomal recessive	15q13.3	rs35891405
intronic	TRPM1	.	.	.	15:31016994:A:C	a	c	0.7049	6214	6	1.978e-09	?+?											0.7039	6189	3.049	0.002296	?+?	0.7043	6157	3.002	0.002686	?+?											0.7048	6203	2.696	0.007018	?+?	0.7042	6202	5.487	4.079e-08	?+?	0.7049	6297	5.779	7.522e-09	?+?	0.7033	5575	4.858	1.187e-06	?+?	15	31016994	31016994	A	C	intronic	TRPM1	.	.	.	Night blindness, congenital stationary (complete), 1C, autosomal recessive	15q13.3	rs543731309
intronic	TRPM1	.	.	.	15:31017022:C:T	t	c	0.2962	18210	-9.254	2.167e-20	---	0.2962	18119	-4.854	1.212e-06	-+-	0.2965	18059	-3.077	0.002092	---	0.2964	18119	-4.977	6.464e-07	---	0.2964	18044	-4.821	1.431e-06	---	0.2999	15252	-3.098	0.001951	--						0.2964	18155	-5.069	4e-07	---	0.2968	17917	-9.653	4.786e-22	---	0.2961	18357	-8.499	1.907e-17	---	0.296	16359	-8.31	9.549e-17	---	15	31017022	31017022	C	T	intronic	TRPM1	.	.	.	Night blindness, congenital stationary (complete), 1C, autosomal recessive	15q13.3	rs12911930
intronic	TRPM1	.	.	.	15:31017265:C:T	t	c	0.2962	18210	-9.242	2.42e-20	---	0.2962	18119	-4.868	1.129e-06	-+-	0.2965	18059	-3.115	0.00184	---	0.2965	18119	-4.989	6.067e-07	---	0.2965	18044	-4.827	1.388e-06	---	0.2999	15252	-3.098	0.00195	--						0.2964	18155	-5.087	3.647e-07	---	0.2969	17917	-9.635	5.696e-22	---	0.2961	18357	-8.483	2.198e-17	---	0.296	16359	-8.3	1.039e-16	---	15	31017265	31017265	C	T	intronic	TRPM1	.	.	.	Night blindness, congenital stationary (complete), 1C, autosomal recessive	15q13.3	rs12898815
intronic	TRPM1	.	.	.	15:31017287:C:T	t	c	0.2358	18210	-9.635	5.684e-22	---	0.2357	18119	-5.534	3.123e-08	---	0.2359	18059	-2.757	0.005836	---	0.2362	18119	-5.572	2.512e-08	---	0.2359	18044	-5.138	2.772e-07	---	0.2384	15252	-3.008	0.002629	--						0.2359	18155	-4.691	2.718e-06	---	0.2362	17917	-10.391	2.713e-25	---	0.2358	18357	-9.19	3.92e-20	---	0.2349	16359	-8.659	4.773e-18	---	15	31017287	31017287	C	T	intronic	TRPM1	.	.	.	Night blindness, congenital stationary (complete), 1C, autosomal recessive	15q13.3	rs12898829
intronic	TRPM1	.	.	.	15:31018331:G:A	a	g	0.3532	18210	-8.222	2.007e-16	---	0.3533	18119	-3.789	0.0001514	-+-	0.3536	18059	-2.92	0.003499	---	0.3534	18119	-4.392	1.125e-05	---	0.3534	18044	-4.459	8.219e-06	---	0.3566	15252	-2.716	0.006601	--						0.3535	18155	-4.261	2.033e-05	---	0.354	17917	-8.334	7.791e-17	---	0.3531	18357	-7.502	6.303e-14	---	0.3538	16359	-7.212	5.521e-13	---	15	31018331	31018331	G	A	intronic	TRPM1	.	.	.	Night blindness, congenital stationary (complete), 1C, autosomal recessive	15q13.3	rs35208656
intronic	TRPM1	.	.	.	15:31020416:C:T	t	c	0.2953	18210	-9.176	4.478e-20	---	0.2953	18119	-4.806	1.538e-06	-+-	0.2956	18059	-2.916	0.003544	---	0.2955	18119	-5.013	5.367e-07	---	0.2956	18044	-4.761	1.925e-06	---	0.299	15252	-2.873	0.004071	--						0.2955	18155	-5.139	2.76e-07	---	0.2959	17917	-9.61	7.288e-22	---	0.2951	18357	-8.433	3.368e-17	---	0.2952	16359	-8.338	7.532e-17	---	15	31020416	31020416	C	T	intronic	TRPM1	.	.	.	Night blindness, congenital stationary (complete), 1C, autosomal recessive	15q13.3	rs12915504
intronic	TRPM1	.	.	.	15:31021049:G:C	c	g	0.2336	18210	-9.354	8.459e-21	---	0.2335	18119	-5.284	1.266e-07	---	0.2337	18059	-2.871	0.004092	---	0.2339	18119	-5.567	2.596e-08	---	0.2336	18044	-5.098	3.44e-07	---	0.2357	15252	-2.776	0.005499	--						0.2336	18155	-4.56	5.118e-06	---	0.2339	17917	-10.227	1.496e-24	---	0.2336	18357	-8.911	5.077e-19	---	0.2328	16359	-8.47	2.461e-17	---	15	31021049	31021049	G	C	intronic	TRPM1	.	.	.	Night blindness, congenital stationary (complete), 1C, autosomal recessive	15q13.3	rs17815726
intronic	TRPM1	.	.	.	15:31022114:C:A	a	c	0.2926	18210	-8.452	2.858e-17	---	0.2925	18119	-4.202	2.65e-05	-+-	0.2928	18059	-2.805	0.00503	---	0.2927	18119	-4.527	5.969e-06	---	0.2928	18044	-4.29	1.784e-05	---											0.2926	18155	-4.566	4.96e-06	---	0.293	17917	-9.046	1.477e-19	---	0.2924	18357	-7.972	1.558e-15	---	0.2926	16359	-7.881	3.245e-15	---	15	31022114	31022114	C	A	intronic	TRPM1	.	.	.	Night blindness, congenital stationary (complete), 1C, autosomal recessive	15q13.3	rs12902573
intronic	TRPM1	.	.	.	15:31024141:T:C	t	c	0.9784	18210	-4.488	7.188e-06	---	0.9783	18119	-2.865	0.004171	---						0.9783	18119	-3.176	0.001496	---	0.9783	18044	-3.739	0.000185	---																0.9783	17917	-5.202	1.973e-07	---	0.9784	18357	-6.009	1.868e-09	---	0.9784	16359	-4.941	7.776e-07	---	15	31024141	31024141	T	C	intronic	TRPM1	.	.	.	Night blindness, congenital stationary (complete), 1C, autosomal recessive	15q13.3	rs78289048
intronic	TRPM1	.	.	.	15:31040444:C:A	a	c	0.0077	18210	5.521	3.38e-08	+++	0.0076	18119	3.693	0.0002218	+++																										0.0077	18155	4.336	1.454e-05	+++	0.0077	17917	6.08	1.201e-09	+++	0.0077	18357	5.829	5.593e-09	+++	0.0079	16359	5.447	5.131e-08	+++	15	31040444	31040444	C	A	intronic	TRPM1	.	.	.	Night blindness, congenital stationary (complete), 1C, autosomal recessive	15q13.3	rs80124507
intronic	PLA2G4C	.	.	.	19:48103913:A:T	a	t	0.8306	18210	5.584	2.346e-08	+++	0.8313	18119	4.352	1.348e-05	+++	0.8313	18059	3.222	0.001271	+++	0.8312	18119	3.195	0.001398	+++	0.8312	18044	2.609	0.00909	+++																0.8311	17917	4.636	3.549e-06	+++	0.831	18357	5.288	1.235e-07	+++	0.8306	16359	5.266	1.396e-07	+++	19	48103913	48103913	A	T	intronic	PLA2G4C	.	.	.	.	19q13.33	rs412631
downstream	LIG1	dist=249	.	.	19:48115191:TCAAAA:T	t	tcaaaa	0.3682	18210	4.088	4.355e-05	+++	0.3678	18119	3.442	0.0005765	+++	0.3686	18059	3.224	0.001265	+++	0.3685	18119	3.708	0.0002085	++-	0.368	18044	3.469	0.0005226	+++	0.3667	15252	3.587	0.0003343	++	0.3685	18285	2.907	0.003648	+++						0.3688	17917	5.485	4.144e-08	+++	0.3683	18357	4.072	4.664e-05	+++	0.3688	16359	4.809	1.52e-06	+++	19	48115191	48115196	TCAAAA	T	downstream	LIG1	dist=249	.	.	DNA ligase I deficiency (3)	19q13.33	rs3731049
intronic	LIG1	.	.	.	19:48118290:G:A	a	g	0.368	18210	4.088	4.343e-05	+++	0.3676	18119	3.397	0.0006802	+++	0.3684	18059	3.244	0.001177	+++	0.3683	18119	3.715	0.0002029	++-	0.3679	18044	3.466	0.0005276	+++	0.3665	15252	3.627	0.0002873	++	0.3683	18285	2.909	0.003628	+++						0.3686	17917	5.491	4.007e-08	+++	0.3681	18357	4.076	4.577e-05	+++	0.3687	16359	4.823	1.417e-06	+++	19	48118290	48118290	G	A	intronic	LIG1	.	.	.	DNA ligase I deficiency (3)	19q13.33	rs156648
intronic	LIG1	.	.	.	19:48121469:G:A	a	g	0.3681	18210	4.087	4.37e-05	+++	0.3677	18119	3.433	0.0005966	+++	0.3685	18059	3.243	0.001184	+++	0.3684	18119	3.723	0.0001966	+++	0.368	18044	3.5	0.0004657	+++	0.3666	15252	3.626	0.0002881	++	0.3684	18285	2.914	0.003568	+++						0.3687	17917	5.463	4.689e-08	+++	0.3682	18357	4.068	4.734e-05	+++	0.3688	16359	4.785	1.708e-06	+++	19	48121469	48121469	G	A	intronic	LIG1	.	.	.	DNA ligase I deficiency (3)	19q13.33	rs251690
intronic	LIG1	.	.	.	19:48121955:G:A	a	g	0.367	18210	4.103	4.082e-05	+++	0.3666	18119	3.386	0.0007101	+++	0.3674	18059	3.307	0.0009418	+++	0.3673	18119	3.844	0.000121	+++	0.3669	18044	3.496	0.0004731	+++	0.3654	15252	3.705	0.0002117	++	0.3673	18285	2.856	0.004294	+++						0.3676	17917	5.513	3.52e-08	+++	0.3671	18357	4.085	4.41e-05	+++	0.3677	16359	4.896	9.782e-07	+++	19	48121955	48121955	G	A	intronic	LIG1	.	.	.	DNA ligase I deficiency (3)	19q13.33	rs156645
intronic	LIG1	.	.	.	19:48123681:G:A	a	g	0.368	18210	4.08	4.499e-05	+++	0.3676	18119	3.429	0.0006049	+++	0.3684	18059	3.264	0.001098	+++	0.3683	18119	3.782	0.0001555	+++	0.3679	18044	3.517	0.0004366	+++	0.3666	15252	3.631	0.0002826	++	0.3683	18285	2.975	0.002929	+++						0.3686	17917	5.468	4.56e-08	+++	0.3681	18357	4.065	4.802e-05	+++	0.3687	16359	4.804	1.555e-06	+++	19	48123681	48123681	G	A	intronic	LIG1	.	.	.	DNA ligase I deficiency (3)	19q13.33	rs156644
intronic	LIG1	.	.	.	19:48133277:T:G	t	g	0.6317	18210	-4.137	3.524e-05	---	0.6321	18119	-3.461	0.0005381	---	0.6313	18059	-3.239	0.001201	---	0.6314	18119	-3.753	0.0001749	---	0.6318	18044	-3.54	0.0003999	---	0.6331	15252	-3.639	0.0002734	--	0.6314	18285	-2.922	0.003476	---						0.6311	17917	-5.464	4.643e-08	---	0.6316	18357	-4.107	4.001e-05	---	0.631	16359	-4.792	1.652e-06	---	19	48133277	48133277	T	G	intronic	LIG1	.	.	.	DNA ligase I deficiency (3)	19q13.33	rs2288883
intronic	LIG1	.	.	.	19:48156300:G:GTCTCCC	g	gtctccc	0.6162	18210	-4.087	4.366e-05	---	0.6165	18119	-3.688	0.0002259	---	0.6158	18059	-3.305	0.0009481	---	0.616	18119	-3.903	9.504e-05	---	0.6163	18044	-3.328	0.0008734	---	0.6175	15252	-3.444	0.0005724	--	0.6159	18285	-3.103	0.001918	---						0.6158	17917	-5.472	4.459e-08	---	0.6162	18357	-4.027	5.653e-05	---	0.6158	16359	-4.821	1.43e-06	---	19	48156300	48156300	G	GTCTCCC	intronic	LIG1	.	.	.	DNA ligase I deficiency (3)	19q13.33	rs3730873
intronic	LIG1	.	.	.	19:48156770:G:A	a	g	0.386	18210	4.223	2.409e-05	+++	0.3856	18119	3.648	0.0002644	+++	0.3864	18059	3.396	0.0006832	+++	0.3862	18119	3.854	0.0001164	+++	0.3859	18044	3.307	0.0009433	+++	0.3847	15252	3.413	0.0006419	++	0.3862	18285	3.158	0.001589	+++	0.3857	18155	2.593	0.009518	++-	0.3864	17917	5.648	1.619e-08	+++	0.386	18357	4.146	3.385e-05	+++	0.3864	16359	5.044	4.569e-07	+++	19	48156770	48156770	G	A	intronic	LIG1	.	.	.	DNA ligase I deficiency (3)	19q13.33	rs3730870
intronic	LIG1	.	.	.	19:48156810:G:A	a	g	0.3858	18210	4.221	2.431e-05	+++	0.3855	18119	3.649	0.0002631	+++	0.3862	18059	3.393	0.0006919	+++	0.386	18119	3.873	0.0001076	+++	0.3857	18044	3.258	0.001121	+++	0.3844	15252	3.449	0.0005618	++	0.3861	18285	3.175	0.0015	+++	0.3855	18155	2.59	0.009598	++-	0.3862	17917	5.666	1.462e-08	+++	0.3858	18357	4.148	3.347e-05	+++	0.3861	16359	5.029	4.924e-07	+++	19	48156810	48156810	G	A	intronic	LIG1	.	.	.	DNA ligase I deficiency (3)	19q13.33	rs3730869
intronic	LIG1	.	.	.	19:48157188:T:C	t	c	0.623	18210	-4.317	1.582e-05	---	0.6234	18119	-3.459	0.0005424	---	0.6226	18059	-3.408	0.0006534	---	0.6227	18119	-3.818	0.0001345	--+	0.623	18044	-2.978	0.002899	---	0.6241	15252	-3.391	0.0006974	--	0.6227	18285	-3.306	0.0009467	---						0.6226	17917	-5.67	1.426e-08	---	0.6229	18357	-4.012	6.01e-05	---	0.6228	16359	-5.099	3.417e-07	---	19	48157188	48157188	T	C	intronic	LIG1	.	.	.	DNA ligase I deficiency (3)	19q13.33	rs274862
intronic	LIG1	.	.	.	19:48158350:C:T	t	c	0.3768	18210	4.425	9.662e-06	+++	0.3765	18119	3.433	0.0005961	+++	0.3773	18059	3.374	0.000742	+++	0.3771	18119	3.893	9.904e-05	++-	0.3768	18044	3.06	0.00221	+++	0.3757	15252	3.305	0.0009493	++	0.3771	18285	3.277	0.001049	+++						0.3772	17917	5.789	7.071e-09	+++	0.3769	18357	4.074	4.631e-05	+++	0.377	16359	5.177	2.256e-07	+++	19	48158350	48158350	C	T	intronic	LIG1	.	.	.	DNA ligase I deficiency (3)	19q13.33	rs12975748
intronic	LIG1	.	.	.	19:48159526:G:A	a	g	0.3776	18210	4.46	8.203e-06	+++	0.3773	18119	3.428	0.0006083	+++	0.3781	18059	3.419	0.0006283	+++	0.3779	18119	3.931	8.458e-05	++-	0.3777	18044	3.035	0.002406	+++	0.3763	15252	3.34	0.0008392	++	0.378	18285	3.271	0.001072	+++	0.3774	18155	2.627	0.008606	++-	0.3781	17917	5.802	6.545e-09	+++	0.3778	18357	4.076	4.574e-05	+++	0.3779	16359	5.201	1.981e-07	+++	19	48159526	48159526	G	A	intronic	LIG1	.	.	.	DNA ligase I deficiency (3)	19q13.33	rs12610623
intronic	LIG1	.	.	.	19:48160414:C:T	t	c	0.3768	18210	4.43	9.405e-06	+++	0.3765	18119	3.423	0.0006202	+++	0.3773	18059	3.385	0.0007121	+++	0.3771	18119	3.902	9.546e-05	++-	0.3768	18044	3.045	0.002328	+++	0.3756	15252	3.35	0.0008075	++	0.3771	18285	3.255	0.001135	+++	0.3766	18155	2.577	0.009956	++-	0.3772	17917	5.789	7.088e-09	+++	0.3769	18357	4.071	4.689e-05	+++	0.377	16359	5.182	2.198e-07	+++	19	48160414	48160414	C	T	intronic	LIG1	.	.	.	DNA ligase I deficiency (3)	19q13.33	rs11672629
intronic	LIG1	.	.	.	19:48161541:G:A	a	g	0.3767	18210	4.459	8.229e-06	+++	0.3765	18119	3.445	0.0005704	+++	0.3772	18059	3.421	0.0006229	+++	0.3771	18119	3.963	7.408e-05	++-	0.3768	18044	3.064	0.002182	+++	0.3756	15252	3.384	0.0007154	++	0.3771	18285	3.296	0.0009808	+++	0.3765	18155	2.598	0.009379	++-	0.3772	17917	5.82	5.887e-09	+++	0.3769	18357	4.101	4.116e-05	+++	0.377	16359	5.222	1.771e-07	+++	19	48161541	48161541	G	A	intronic	LIG1	.	.	.	DNA ligase I deficiency (3)	19q13.33	rs3730862
intronic	LIG1	.	.	.	19:48161802:G:A	a	g	0.3767	18210	4.468	7.886e-06	+++	0.3764	18119	3.458	0.0005439	+++	0.3772	18059	3.452	0.0005563	+++	0.377	18119	3.958	7.571e-05	++-	0.3767	18044	3.075	0.002104	+++	0.3756	15252	3.402	0.0006687	++	0.377	18285	3.278	0.001046	+++	0.3765	18155	2.621	0.008755	++-	0.3771	17917	5.833	5.446e-09	+++	0.3768	18357	4.122	3.751e-05	+++	0.3769	16359	5.241	1.599e-07	+++	19	48161802	48161802	G	A	intronic	LIG1	.	.	.	DNA ligase I deficiency (3)	19q13.33	rs3730859
intronic	LIG1	.	.	.	19:48163210:G:A	a	g	0.3769	18210	4.479	7.506e-06	+++	0.3766	18119	3.461	0.0005385	+++	0.3773	18059	3.42	0.0006253	+++	0.3772	18119	3.938	8.227e-05	++-	0.3769	18044	3.037	0.002389	+++	0.3757	15252	3.399	0.0006771	++	0.3772	18285	3.325	0.0008849	+++	0.3766	18155	2.58	0.009887	++-	0.3773	17917	5.827	5.646e-09	+++	0.377	18357	4.102	4.094e-05	+++	0.3771	16359	5.246	1.554e-07	+++	19	48163210	48163210	G	A	intronic	LIG1	.	.	.	DNA ligase I deficiency (3)	19q13.33	rs35879443
intronic	LIG1	.	.	.	19:48163291:G:A	a	g	0.3768	18210	4.471	7.802e-06	+++	0.3765	18119	3.461	0.0005372	+++	0.3773	18059	3.422	0.000621	+++	0.3771	18119	3.922	8.792e-05	++-	0.3768	18044	3.025	0.002487	+++	0.3757	15252	3.409	0.0006509	++	0.3771	18285	3.33	0.0008687	+++	0.3766	18155	2.613	0.008986	++-	0.3772	17917	5.821	5.836e-09	+++	0.3769	18357	4.09	4.319e-05	+++	0.377	16359	5.268	1.377e-07	+++	19	48163291	48163291	G	A	intronic	LIG1	.	.	.	DNA ligase I deficiency (3)	19q13.33	rs34969875
intronic	LIG1	.	.	.	19:48163662:G:T	t	g	0.3771	18210	4.498	6.876e-06	+++	0.3768	18119	3.502	0.0004616	+++	0.3776	18059	3.49	0.0004838	+++	0.3774	18119	3.966	7.309e-05	++-	0.3771	18044	3.101	0.001928	+++	0.376	15252	3.47	0.0005213	++	0.3774	18285	3.351	0.0008058	+++	0.3769	18155	2.647	0.008113	++-	0.3775	17917	5.846	5.048e-09	+++	0.3772	18357	4.09	4.307e-05	+++	0.3773	16359	5.277	1.312e-07	+++	19	48163662	48163662	G	T	intronic	LIG1	.	.	.	DNA ligase I deficiency (3)	19q13.33	rs12980617
intronic	LIG1	.	.	.	19:48164117:G:A	a	g	0.377	18210	4.494	6.977e-06	+++	0.3767	18119	3.474	0.000512	+++	0.3775	18059	3.445	0.0005712	+++	0.3773	18119	3.936	8.296e-05	++-	0.377	18044	3.086	0.002028	+++	0.3759	15252	3.416	0.0006355	++	0.3773	18285	3.401	0.0006714	+++	0.3768	18155	2.627	0.008603	++-	0.3774	17917	5.84	5.219e-09	+++	0.3771	18357	4.09	4.322e-05	+++	0.3773	16359	5.255	1.478e-07	+++	19	48164117	48164117	G	A	intronic	LIG1	.	.	.	DNA ligase I deficiency (3)	19q13.33	rs5025733
intronic	LIG1	.	.	.	19:48165538:G:A	a	g	0.3772	18210	4.505	6.633e-06	+++	0.3769	18119	3.496	0.0004722	+++	0.3776	18059	3.435	0.0005923	+++	0.3775	18119	3.952	7.738e-05	++-	0.3772	18044	3.11	0.001873	+++	0.376	15252	3.465	0.0005302	++	0.3775	18285	3.432	0.0005982	+++	0.3769	18155	2.664	0.00773	++-	0.3776	17917	5.845	5.054e-09	+++	0.3773	18357	4.073	4.65e-05	+++	0.3774	16359	5.263	1.42e-07	+++	19	48165538	48165538	G	A	intronic	LIG1	.	.	.	DNA ligase I deficiency (3)	19q13.33	rs3730849
intronic	LIG1	.	.	.	19:48166491:C:T	t	c	0.3771	18210	4.508	6.532e-06	+++	0.3768	18119	3.504	0.000458	+++	0.3776	18059	3.425	0.0006151	+++	0.3774	18119	3.94	8.131e-05	++-	0.3771	18044	3.097	0.001953	+++	0.376	15252	3.471	0.0005179	++	0.3774	18285	3.405	0.0006627	+++	0.3769	18155	2.656	0.007915	++-	0.3775	17917	5.845	5.072e-09	+++	0.3773	18357	4.075	4.602e-05	+++	0.3773	16359	5.266	1.391e-07	+++	19	48166491	48166491	C	T	intronic	LIG1	.	.	.	DNA ligase I deficiency (3)	19q13.33	rs3730844
intronic	LIG1	.	.	.	19:48167456:G:A	a	g	0.3809	18210	4.534	5.784e-06	+++	0.3807	18119	3.476	0.0005096	+++	0.3813	18059	3.352	0.0008014	+++	0.3813	18119	3.968	7.237e-05	++-	0.381	18044	2.959	0.003082	+++	0.3805	15252	3.371	0.0007481	++	0.3812	18285	3.614	0.0003013	+++	0.3807	18155	2.658	0.007852	++-	0.3814	17917	5.867	4.449e-09	+++	0.3811	18357	4.136	3.533e-05	+++	0.3813	16359	5.365	8.109e-08	+++	19	48167456	48167456	G	A	intronic	LIG1	.	.	.	DNA ligase I deficiency (3)	19q13.33	rs12978112
intronic	LIG1	.	.	.	19:48168146:G:A	a	g	0.377	18210	4.485	7.296e-06	+++	0.3767	18119	3.483	0.0004958	+++	0.3775	18059	3.404	0.0006637	+++	0.3773	18119	3.936	8.3e-05	++-	0.377	18044	3.118	0.001824	+++	0.3759	15252	3.462	0.0005369	++	0.3773	18285	3.417	0.0006328	+++	0.3768	18155	2.638	0.008335	++-	0.3774	17917	5.831	5.52e-09	+++	0.3772	18357	4.04	5.35e-05	+++	0.3773	16359	5.254	1.491e-07	+++	19	48168146	48168146	G	A	intronic	LIG1	.	.	.	DNA ligase I deficiency (3)	19q13.33	rs12611390
intronic	LIG1	.	.	.	19:48168346:A:G	a	g	0.6229	18210	-4.489	7.155e-06	---	0.6232	18119	-3.507	0.0004533	---	0.6224	18059	-3.435	0.0005917	---	0.6226	18119	-3.945	7.989e-05	--+	0.6229	18044	-3.115	0.001841	---	0.624	15252	-3.503	0.0004607	--	0.6226	18285	-3.4	0.0006746	---	0.6231	18155	-2.663	0.007739	--+	0.6225	17917	-5.837	5.315e-09	---	0.6227	18357	-4.052	5.089e-05	---	0.6226	16359	-5.259	1.451e-07	---	19	48168346	48168346	A	G	intronic	LIG1	.	.	.	DNA ligase I deficiency (3)	19q13.33	rs12611384
intronic	LIG1	.	.	.	19:48169955:T:C	t	c	0.6035	18210	-4.729	2.257e-06	---	0.604	18119	-3.916	9.003e-05	---	0.6032	18059	-3.398	0.000679	---	0.6032	18119	-4.168	3.069e-05	---	0.6036	18044	-3.675	0.0002375	---	0.6046	15252	-3.291	0.0009972	--	0.6031	18285	-3.545	0.000392	---						0.603	17917	-5.788	7.106e-09	---	0.6033	18357	-3.841	0.0001224	---	0.6031	16359	-5.206	1.932e-07	---	19	48169955	48169955	T	C	intronic	LIG1	.	.	.	DNA ligase I deficiency (3)	19q13.33	rs7246696
intronic	LIG1	.	.	.	19:48170201:G:A	a	g	0.3772	18210	4.456	8.345e-06	+++	0.3769	18119	3.531	0.0004132	+++	0.3777	18059	3.399	0.0006753	+++	0.3775	18119	3.949	7.864e-05	++-	0.3772	18044	3.146	0.001653	+++	0.376	15252	3.475	0.0005108	++	0.3775	18285	3.441	0.0005804	+++	0.377	18155	2.634	0.008435	++-	0.3776	17917	5.807	6.344e-09	+++	0.3773	18357	4.05	5.117e-05	+++	0.3774	16359	5.204	1.954e-07	+++	19	48170201	48170201	G	A	intronic	LIG1	.	.	.	DNA ligase I deficiency (3)	19q13.33	rs3730840
intronic	ZSWIM9	.	.	.	19:48172888:C:CA	ca	c	0.3776	18210	4.493	7.027e-06	+++	0.3774	18119	3.482	0.0004979	+++	0.3781	18059	3.28	0.00104	+++	0.378	18119	3.977	6.992e-05	++-	0.3776	18044	3.062	0.002195	+++	0.3766	15252	3.379	0.0007279	++	0.378	18285	3.433	0.0005963	+++						0.3781	17917	5.812	6.175e-09	+++	0.3778	18357	4.042	5.307e-05	+++	0.3779	16359	5.232	1.676e-07	+++	19	48172888	48172888	C	CA	intronic	ZSWIM9	.	.	.	.	19q13.33	rs36052415
intronic	ZSWIM9	.	.	.	19:48172998:G:A	a	g	0.3773	18210	4.314	1.606e-05	+++	0.377	18119	3.208	0.001336	+++	0.3778	18059	3.19	0.001425	+++	0.3778	18119	3.945	7.969e-05	++-	0.3773	18044	3.034	0.002413	+++	0.3761	15252	3.134	0.001726	++	0.3777	18285	3.28	0.001038	+++						0.3778	17917	5.537	3.078e-08	+++	0.3775	18357	3.604	0.0003137	+++	0.3776	16359	4.895	9.843e-07	+++	19	48172998	48172998	G	A	intronic	ZSWIM9	.	.	.	.	19q13.33	rs274867
intronic	ZSWIM9	.	.	.	19:48176893:G:A	a	g	0.1249	18210	-5.483	4.176e-08	---	0.1245	18119	-4.658	3.189e-06	---	0.1243	18059	-3.942	8.09e-05	---	0.1243	18119	-2.978	0.002899	---	0.1245	18044	-3.544	0.0003945	---	0.1257	15252	-2.609	0.009089	--											0.1244	17917	-4.81	1.507e-06	---	0.1245	18357	-4.544	5.509e-06	---	0.1248	16359	-5.281	1.282e-07	---	19	48176893	48176893	G	A	intronic	ZSWIM9	.	.	.	.	19q13.33	rs10401298
intronic	ZSWIM9	.	.	.	19:48177711:G:A	a	g	0.3831	18210	4.317	1.583e-05	+++	0.3827	18119	3.25	0.001154	+++	0.3835	18059	3.198	0.001382	+++	0.3834	18119	3.994	6.49e-05	+++	0.383	18044	3.146	0.001658	+++	0.382	15252	3.187	0.001435	++	0.3834	18285	3.337	0.0008459	+++						0.3835	17917	5.619	1.918e-08	+++	0.3832	18357	3.761	0.0001692	+++	0.3833	16359	5.148	2.634e-07	+++	19	48177711	48177711	G	A	intronic	ZSWIM9	.	.	.	.	19q13.33	rs274876
intronic	ZSWIM9	.	.	.	19:48180716:C:T	t	c	0.1248	18210	-5.481	4.23e-08	---	0.1244	18119	-4.622	3.797e-06	---	0.1241	18059	-3.937	8.264e-05	---	0.1242	18119	-2.977	0.002913	---	0.1244	18044	-3.512	0.0004443	---	0.1256	15252	-2.587	0.009681	--											0.1243	17917	-4.848	1.248e-06	---	0.1244	18357	-4.531	5.858e-06	---	0.1246	16359	-5.281	1.285e-07	---	19	48180716	48180716	C	T	intronic	ZSWIM9	.	.	.	.	19q13.33	rs34644236
intronic	ZSWIM9	.	.	.	19:48183546:T:C	t	c	0.6219	18210	-4.403	1.068e-05	---	0.6222	18119	-3.465	0.0005293	---	0.6215	18059	-3.383	0.0007159	---	0.6216	18119	-4.158	3.209e-05	---	0.6219	18044	-3.153	0.001617	---	0.6229	15252	-3.439	0.0005837	--	0.6216	18285	-3.143	0.001672	---	0.6221	18155	-2.576	0.009998	---	0.6215	17917	-5.721	1.06e-08	---	0.6218	18357	-3.993	6.513e-05	---	0.6218	16359	-5.091	3.561e-07	---	19	48183546	48183546	T	C	intronic	ZSWIM9	.	.	.	.	19q13.33	rs754381
intronic	ZSWIM9	.	.	.	19:48183794:ACC:A	a	acc	0.1259	18210	-5.435	5.466e-08	---	0.1256	18119	-4.806	1.542e-06	---	0.1253	18059	-3.966	7.305e-05	--+	0.1253	18119	-2.847	0.004415	---	0.1255	18044	-3.392	0.0006949	---																0.1255	17917	-4.72	2.354e-06	---	0.1255	18357	-4.364	1.278e-05	---	0.1256	16359	-5.374	7.693e-08	---	19	48183794	48183796	ACC	A	intronic	ZSWIM9	.	.	.	.	19q13.33	rs3078205
intronic	ZSWIM9	.	.	.	19:48183831:C:G	c	g	0.6432	18210	-4.527	5.997e-06	---	0.6433	18119	-3.624	0.0002905	---	0.6427	18059	-3.486	0.0004901	---	0.6428	18119	-4.065	4.794e-05	--+	0.6433	18044	-3.146	0.001654	---	0.6457	15252	-2.864	0.004179	-+	0.6428	18285	-3.79	0.0001509	--+						0.6428	17917	-5.777	7.582e-09	---	0.643	18357	-4.111	3.943e-05	---	0.6429	16359	-5.12	3.057e-07	---	19	48183831	48183831	C	G	intronic	ZSWIM9	.	.	.	.	19q13.33	rs11083920
intronic	ZSWIM9	.	.	.	19:48184522:T:C	t	c	0.6241	18210	-4.396	1.101e-05	---	0.6243	18119	-3.371	0.0007502	---	0.6235	18059	-3.454	0.0005521	---	0.6237	18119	-3.93	8.489e-05	--+	0.624	18044	-3.083	0.002052	---	0.6251	15252	-3.546	0.0003909	--	0.6237	18285	-3.201	0.00137	---						0.6236	17917	-5.811	6.223e-09	---	0.6239	18357	-4.085	4.405e-05	---	0.6238	16359	-5.265	1.402e-07	---	19	48184522	48184522	T	C	intronic	ZSWIM9	.	.	.	.	19q13.33	rs4801751
intronic	ZSWIM9	.	.	.	19:48185426:T:C	t	c	0.6091	18210	-4.66	3.168e-06	---	0.6094	18119	-3.85	0.0001179	---	0.6087	18059	-3.584	0.0003389	---	0.6089	18119	-4.234	2.297e-05	--+	0.609	18044	-3.564	0.0003648	---	0.6099	15252	-3.681	0.0002327	--	0.6088	18285	-3.332	0.0008628	---						0.6085	17917	-5.836	5.34e-09	---	0.609	18357	-4.084	4.419e-05	---	0.6087	16359	-5.329	9.895e-08	---	19	48185426	48185426	T	C	intronic	ZSWIM9	.	.	.	.	19q13.33	rs12460905
intronic	POLD1	.	.	.	19:50397291:T:C	t	c	0.9056	18210	3.296	0.0009811	+++	0.906	18119	2.921	0.003487	+++																					0.9059	18285	3.798	0.0001456	+++						0.9059	17917	3.672	0.0002411	+++	0.9058	18357	3.543	0.0003962	+++	0.9059	16359	3.263	0.001104	+++	19	50397291	50397291	T	C	intronic	POLD1	.	.	.	Mandibular hypoplasia, deafness, progeroid features, and lipodystrophy syndrome, Autosomal dominant	19q13.33	rs112837068
exonic	POLD1	.	nonsynonymous SNV	POLD1:NM_001308632.1:exon1:c.C88T:p.R30W,POLD1:NM_001256849.1:exon2:c.C88T:p.R30W,POLD1:NM_002691.4:exon2:c.C88T:p.R30W	19:50398939:C:T	t	c	0.0107	18210	-5.399	6.684e-08	---	0.0106	18119	-3.526	0.0004212	---						0.0106	18119	-3.737	0.0001863	---	0.0106	18044	-2.696	0.007013	---																0.0107	17917	-6.374	1.845e-10	---	0.0107	18357	-4.972	6.625e-07	---	0.0106	16359	-5.563	2.655e-08	---	19	50398939	50398939	C	T	exonic	POLD1	.	nonsynonymous SNV	POLD1:NM_001308632.1:exon1:c.C88T:p.R30W,POLD1:NM_001256849.1:exon2:c.C88T:p.R30W,POLD1:NM_002691.4:exon2:c.C88T:p.R30W	Mandibular hypoplasia, deafness, progeroid features, and lipodystrophy syndrome, Autosomal dominant	19q13.33	rs3218772
intronic	POLD1	.	.	.	19:50410644:C:T	t	c	0.0106	18210	-5.5	3.804e-08	---	0.0105	18119	-3.402	0.0006683	---						0.0105	18119	-3.73	0.0001911	---	0.0105	18044	-2.815	0.004878	---																0.0105	17917	-6.489	8.637e-11	---	0.0106	18357	-5.133	2.845e-07	---	0.0105	16359	-5.737	9.644e-09	---	19	50410644	50410644	C	T	intronic	POLD1	.	.	.	Mandibular hypoplasia, deafness, progeroid features, and lipodystrophy syndrome, Autosomal dominant	19q13.33	rs3219414
ncRNA_intronic	RPL23AP82	.	.	.	22:50785780:G:A	a	g	0.0324	2946	-6.32	2.612e-10	??-	0.0326	2913	-2.876	0.004025	??-	0.0327	2921	-5.193	2.064e-07	??-	0.0325	2919	-3.76	0.0001699	??-	0.0327	2933	-4.425	9.666e-06	??-						0.0326	2957	-3.108	0.001883	??-	0.0326	2931	-4.822	1.42e-06	??-																22	50785780	50785780	G	A	ncRNA_intronic	RPL23AP82	.	.	.	.	22q13.33	rs116656403
Empty cells have either p > 0.01 or not tested
Back to TOC

### Sheet: Suppl Table 7
Suppl Table 7. GWAS meta-analysis results for genome wide significant signals previously reported by GeM-HD or Hujoel et al., 2026
MarkerName	Func.refGeneWithVer	Gene.refGeneWithVer	GeneDetail.refGeneWithVer	ExonicFunc.refGeneWithVer	AAChange.refGeneWithVer	Previously annotated region	Allele1	Allele2	ccmtrage					cccogage					ccirbage					ccaptage					ccpobage					ccvabage					ccpsyage					ccdepage					hddiagn					sxrater					sxfam					ANNOVAR annotation
MarkerName							Allele1	Allele2	Freq1	Weight	Zscore	P.value	Direction	Freq1	Weight	Zscore	P.value	Direction	Freq1	Weight	Zscore	P.value	Direction	Freq1	Weight	Zscore	P.value	Direction	Freq1	Weight	Zscore	P.value	Direction	Freq1	Weight	Zscore	P.value	Direction	Freq1	Weight	Zscore	P.value	Direction	Freq1	Weight	Zscore	P.value	Direction	Freq1	Weight	Zscore	P.value	Direction	Freq1	Weight	Zscore	P.value	Direction	Freq1	Weight	Zscore	P.value	Direction	Chr	Start	End	Ref	Alt	Func.refGeneWithVer	Gene.refGeneWithVer	GeneDetail.refGeneWithVer	ExonicFunc.refGeneWithVer	AAChange.refGeneWithVer	Xref.refGeneWithVer	cytoBand	avsnp151
1:226349834:C:T	intergenic	LIN9,PARP1	dist=40067;dist=10857	.	.		t	c	0.1542	18210	0.474	0.6353	-+-	0.1541	18119	-0.651	0.5148	-+-	0.1541	18059	-0.044	0.9651	-++	0.1539	18119	-0.122	0.9026	-++	0.154	18044	-0.904	0.3657	---	0.1541	15252	0.209	0.8347	-+	0.1543	18285	-2.482	0.01308	---	0.1542	18155	-0.292	0.7705	-++	0.1541	17917	1.026	0.305	+++	0.1541	18357	-0.28	0.7792	-+-	0.1536	16359	0.388	0.6983	-+-	1	226349834	226349834	C	T	intergenic	LIN9,PARP1	dist=40067;dist=10857	.	.	.	1q42.12	rs4653729
1:226350353:C:A	intergenic	LIN9,PARP1	dist=40586;dist=10338	.	.		a	c	0.1541	18210	0.491	0.6232	-+-	0.1541	18119	-0.672	0.5019	-+-	0.154	18059	-0.119	0.9053	-++	0.1538	18119	-0.132	0.8947	-++	0.1538	18044	-0.901	0.3677	---	0.1541	15252	0.162	0.8713	-+	0.1542	18285	-2.462	0.0138	---	0.1541	18155	-0.267	0.7897	-++	0.1541	17917	1.056	0.291	+++	0.1541	18357	-0.18	0.857	-+-	0.1536	16359	0.397	0.6912	-+-	1	226350353	226350353	C	A	intergenic	LIN9,PARP1	dist=40586;dist=10338	.	.	.	1q42.12	rs9943081
1:67554471:T:C	intergenic	SERBP1,GADD45A	dist=124069;dist=130730	.	.		t	c	0.0266	18210	-1.019	0.3082	-++	0.0265	18119	0.195	0.8452	+-+	0.0266	18059	-1.146	0.2518	-++	0.0265	18119	0.092	0.9264	-++	0.0265	18044	1.849	0.06442	+++	0.0275	15252	-0.146	0.884	-+	0.0264	18285	0.117	0.9069	++-	0.0265	18155	-0.833	0.4048	--+	0.0263	17917	-1.678	0.09335	--+	0.0265	18357	-0.812	0.4171	-++	0.0268	16359	-0.349	0.7269	-++	1	67554471	67554471	T	C	intergenic	SERBP1,GADD45A	dist=124069;dist=130730	.	.	.	1p31.3	rs7543092
1:8848153:G:A	intergenic	RERE,ENO1	dist=30513;dist=12847	.	.		a	g	0.5242	18210	-0.851	0.3947	---	0.5238	18119	-0.444	0.6568	-+-	0.5236	18059	-0.673	0.5008	--+	0.5244	18119	-0.18	0.857	-+-	0.5235	18044	-1.028	0.3037	---	0.5235	15252	-1.105	0.2693	-+	0.524	18285	0.455	0.6493	++-	0.5239	18155	0.175	0.8609	-++	0.5248	17917	-0.355	0.7225	---	0.524	18357	-0.062	0.9506	+-+	0.5244	16359	-0.667	0.5046	---	1	8848153	8848153	G	A	intergenic	RERE,ENO1	dist=30513;dist=12847	.	.	.	1p36.23	rs2065603
1:92300881:G:A	intronic	RPAP2	.	.	.		a	g	0.024	18210	0.632	0.5272	+++	0.024	18119	-0.564	0.5728	+--	0.024	18059	0.596	0.5515	+-+	0.0238	18119	1.772	0.07635	++-	0.024	18044	-0.4	0.6894	---	0.024	15252	0.777	0.4369	+-	0.0239	18285	1.068	0.2853	++-	0.024	18155	1.815	0.06946	++-	0.0237	17917	0.635	0.5252	++-	0.0239	18357	0.743	0.4575	+++	0.0235	16359	0.642	0.521	+++	1	92300881	92300881	G	A	intronic	RPAP2	.	.	.	.	1p22.1	rs115340020
11:96389264:C:T	UTR5	CCDC82	NM_001363594.1:c.-4517G>A	.	.		t	c	0.1999	18210	-4.788	1.688e-06	---	0.1998	18119	-4.938	7.887e-07	---	0.2	18059	-1.974	0.04836	---	0.1999	18119	-5.047	4.491e-07	---	0.1999	18044	-2.953	0.003151	---	0.2007	15252	-1.357	0.1747	--	0.2001	18285	-1.473	0.1408	--+	0.1998	18155	-2.257	0.024	---	0.1994	17917	-4.506	6.602e-06	---	0.2	18357	-4.751	2.026e-06	---	0.1999	16359	-4.47	7.83e-06	---	11	96389264	96389264	C	T	UTR5	CCDC82	NM_001363594.1:c.-4517G>A	.	.	.	11q21	rs12365516
14:75017975:GTC:G	intronic	MLH3	.	.	.		g	gtc	0.5351	18210	-2.674	0.00749	---	0.5352	18119	-1.199	0.2305	--+	0.535	18059	-1.06	0.289	--+	0.5355	18119	-0.752	0.4522	---	0.5352	18044	-0.853	0.3935	--+	0.5354	15252	-1.185	0.2359	--	0.5351	18285	-2.611	0.009016	---	0.535	18155	-2.218	0.02659	---	0.5344	17917	-3.036	0.002395	---	0.5349	18357	-2.052	0.04013	---	0.5363	16359	-2.233	0.02556	---	14	75017975	75017977	GTC	G	intronic	MLH3	.	.	.	Colorectal cancer, hereditary nonpolyposis, type 7;Colorectal cancer, somatic	14q24.3	rs56375606
14:75017978:T:A	intronic	MLH3	.	.	.		a	t	0.5351	18210	-2.672	0.007531	---	0.5351	18119	-1.21	0.2264	--+	0.535	18059	-1.063	0.2879	--+	0.5354	18119	-0.75	0.4536	---	0.5352	18044	-0.853	0.3937	--+	0.5354	15252	-1.171	0.2415	--	0.535	18285	-2.605	0.00918	---	0.535	18155	-2.218	0.02659	---	0.5344	17917	-3.036	0.002396	---	0.5349	18357	-2.052	0.04014	---	0.5363	16359	-2.232	0.02564	---	14	75017978	75017978	T	A	intronic	MLH3	.	.	.	Colorectal cancer, hereditary nonpolyposis, type 7;Colorectal cancer, somatic	14q24.3	rs56329719
14:75140342:G:A	intronic	TMED10	.	.	.		a	g	0.4641	18210	2.526	0.01153	+++	0.4641	18119	1.018	0.3085	++-	0.4643	18059	0.901	0.3673	++-	0.4638	18119	0.751	0.4527	+-+	0.4641	18044	0.782	0.434	++-	0.4638	15252	1.183	0.2367	+-	0.4642	18285	2.416	0.01568	+++	0.4642	18155	2.206	0.02736	+++	0.4648	17917	2.933	0.00336	+++	0.4643	18357	1.943	0.05207	+++	0.4629	16359	2.018	0.0436	+++	14	75140342	75140342	G	A	intronic	TMED10	.	.	.	.	14q24.3	rs175438
15:30873651:C:T	intergenic	HERC2P10,FAN1	dist=45868;dist=30201	.	.		t	c	0.5598	18210	6.265	3.727e-10	+++	0.5601	18119	5.137	2.796e-07	+++	0.5596	18059	2.81	0.004949	+++	0.5594	18119	2.644	0.008203	+++	0.5592	18044	2.107	0.03513	+++	0.5585	15252	1.15	0.2503	+-	0.56	18285	0.324	0.7461	++-	0.5593	18155	2.247	0.02464	+++	0.5591	17917	6.829	8.526e-12	+++	0.5597	18357	5.641	1.69e-08	+++	0.5587	16359	6.182	6.323e-10	+++	15	30873651	30873651	C	T	intergenic	HERC2P10,FAN1	dist=45868;dist=30201	.	.	.	15q13.2	rs61260387
15:30905792:C:T	exonic	FAN1	.	nonsynonymous SNV	FAN1:NM_001146094.1:exon2:c.C1129T:p.R377W,FAN1:NM_001146095.1:exon2:c.C1129T:p.R377W,FAN1:NM_001146096.1:exon2:c.C1129T:p.R377W,FAN1:NM_014967.5:exon2:c.C1129T:p.R377W		t	c	0.0077	18210	6.098	1.075e-09	+++	0.0077	18119	3.701	0.0002149	+++	0.0078	18059	1.933	0.0532	+++	0.0077	18119	2.182	0.02911	-++	0.0077	18044	1.958	0.05026	+++	0.0073	15252	0.658	0.5108	-+	0.0077	18285	2.05	0.04038	+++	0.0077	18155	3.167	0.001541	+++	0.0078	17917	7.061	1.659e-12	+++	0.0077	18357	7.084	1.398e-12	+++	0.0079	16359	6.271	3.595e-10	+++	15	30905792	30905792	C	T	exonic	FAN1	.	nonsynonymous SNV	FAN1:NM_001146094.1:exon2:c.C1129T:p.R377W,FAN1:NM_001146095.1:exon2:c.C1129T:p.R377W,FAN1:NM_001146096.1:exon2:c.C1129T:p.R377W,FAN1:NM_014967.5:exon2:c.C1129T:p.R377W	Interstitial nephritis, karyomegalic, Autosomal recessive	15q13.3	rs151322829
15:30910758:G:A	exonic	FAN1	.	nonsynonymous SNV	FAN1:NM_001146094.1:exon4:c.G1520A:p.R507H,FAN1:NM_001146095.1:exon4:c.G1520A:p.R507H,FAN1:NM_001146096.1:exon4:c.G1520A:p.R507H,FAN1:NM_014967.5:exon4:c.G1520A:p.R507H		a	g	0.0119	18210	7.958	1.751e-15	+++	0.0119	18119	5.181	2.208e-07	+++	0.0119	18059	3.387	0.0007066	+++	0.0119	18119	6.166	6.989e-10	+++	0.012	18044	5.599	2.154e-08	+++	0.0118	15252	3.286	0.001017	++	0.0119	18285	2.938	0.003305	+++	0.012	18155	3.051	0.002281	+++	0.012	17917	8.188	2.649e-16	+++	0.0119	18357	7.188	6.58e-13	+++	0.012	16359	7.571	3.718e-14	+++	15	30910758	30910758	G	A	exonic	FAN1	.	nonsynonymous SNV	FAN1:NM_001146094.1:exon4:c.G1520A:p.R507H,FAN1:NM_001146095.1:exon4:c.G1520A:p.R507H,FAN1:NM_001146096.1:exon4:c.G1520A:p.R507H,FAN1:NM_014967.5:exon4:c.G1520A:p.R507H	Interstitial nephritis, karyomegalic, Autosomal recessive	15q13.3	rs150393409
15:30912434:C:T	intronic	FAN1	.	.	.		t	c	0.0186	18210	6.026	1.683e-09	+++	0.0187	18119	3.692	0.0002226	+++	0.0187	18059	3.004	0.002662	+++	0.0187	18119	2.855	0.004299	++-	0.0186	18044	3.693	0.0002215	+++	0.0181	15252	3.379	0.0007284	++	0.0186	18285	1.972	0.04862	+++	0.0187	18155	1.941	0.05223	+++	0.0188	17917	6.353	2.105e-10	+++	0.0186	18357	7.275	3.453e-13	+++	0.0186	16359	6.516	7.218e-11	+++	15	30912434	30912434	C	T	intronic	FAN1	.	.	.	Interstitial nephritis, karyomegalic, Autosomal recessive	15q13.3	rs118089305
15:30942802:G:C	UTR3	FAN1	NM_014967.5:c.*1240G>C	.	.		c	g	0.319	18210	-10.933	7.988e-28	---	0.3187	18119	-7.063	1.628e-12	---	0.3191	18059	-2.583	0.009803	---	0.3194	18119	-6.203	5.556e-10	---	0.3193	18044	-5.281	1.285e-07	---	0.3209	15252	-2.45	0.0143	--	0.3188	18285	-1.405	0.1599	-+-	0.3191	18155	-3.773	0.000161	---	0.3198	17917	-11.879	1.513e-32	---	0.3191	18357	-10.426	1.887e-25	---	0.3182	16359	-10.02	1.244e-23	---	15	30942802	30942802	G	C	UTR3	FAN1	NM_014967.5:c.*1240G>C	.	.	Interstitial nephritis, karyomegalic, Autosomal recessive	15q13.3	rs3512
17:30836573:T:A	intronic	ATAD5	.	.	.		a	t	0.0444	18210	1.02	0.3077	++-	0.0446	18119	0.15	0.8806	-+-	0.0447	18059	-1.225	0.2207	-+-	0.0444	18119	0.983	0.3254	+++	0.0445	18044	-0.595	0.5516	---	0.0436	15252	-1.965	0.04945	--	0.0445	18285	0.979	0.3274	++-	0.0446	18155	-0.406	0.6846	+--	0.0447	17917	0.395	0.6929	++-	0.0446	18357	0.039	0.9689	-+-	0.0436	16359	0.463	0.6431	++-	17	30836573	30836573	T	A	intronic	ATAD5	.	.	.	.	17q11.2	rs117662433
17:30936682:C:T	intronic	ADAP2	.	.	.		t	c	0.2261	18210	0.205	0.8374	+--	0.2262	18119	-0.926	0.3543	---	0.2265	18059	1.112	0.266	+-+	0.2265	18119	0.481	0.6304	+--	0.2263	18044	-0.104	0.9169	+--	0.2251	15252	0.52	0.6033	++	0.2261	18285	-1.474	0.1405	---	0.2265	18155	1.421	0.1553	+++	0.226	17917	0.152	0.8789	+--	0.2262	18357	1.086	0.2776	++-	0.2256	16359	-0.039	0.969	+--	17	30936682	30936682	C	T	intronic	ADAP2	.	.	.	.	17q11.2	rs8067252
17:48625281:G:A	intronic	HOXB9	.	.	.		a	g	0.606	18210	0.484	0.6284	+++	0.6058	18119	0.907	0.3646	+--	0.6061	18059	0.005	0.9956	+-+	0.6059	18119	1.129	0.259	+++	0.6065	18044	-0.125	0.9007	+-+	0.607	15252	0.061	0.9515	+-	0.6062	18285	1.403	0.1606	+++	0.606	18155	0.264	0.7916	+-+	0.6056	17917	0.794	0.4269	+++	0.6061	18357	0.495	0.6206	-++	0.6038	16359	0.729	0.4657	+-+	17	48625281	48625281	G	A	intronic	HOXB9	.	.	.	.	17q21.32	rs2875820
19:44908684:T:C	exonic	APOE	.	nonsynonymous SNV	APOE:NM_000041.4:exon4:c.T388C:p.C130R,APOE:NM_001302688.2:exon4:c.T466C:p.C156R,APOE:NM_001302689.2:exon4:c.T388C:p.C130R,APOE:NM_001302690.1:exon4:c.T388C:p.C130R,APOE:NM_001302691.2:exon4:c.T388C:p.C130R		t	c	0.8659	18210	-1.14	0.2544	--+	0.8657	18119	-2.025	0.04288	--+	0.8657	18059	-0.779	0.4361	-++	0.866	18119	-0.571	0.5683	-+-	0.8659	18044	-1.917	0.05527	-+-	0.8658	15252	-1.136	0.2562	-+	0.8658	18285	-0.122	0.9029	-++	0.8656	18155	0.501	0.6162	+-+	0.8655	17917	-1.454	0.1459	---	0.8658	18357	-0.492	0.6224	---	0.8663	16359	-1.272	0.2034	--+	19	44908684	44908684	T	C	exonic	APOE	.	nonsynonymous SNV	APOE:NM_000041.4:exon4:c.T388C:p.C130R,APOE:NM_001302688.2:exon4:c.T466C:p.C156R,APOE:NM_001302689.2:exon4:c.T388C:p.C130R,APOE:NM_001302690.1:exon4:c.T388C:p.C130R,APOE:NM_001302691.2:exon4:c.T388C:p.C130R	Alzheimer disease-2, Autosomal dominant;Hyperlipoproteinemia, type III;Lipoprotein glomerulopathy;Sea-blue histiocyte disease, Autosomal recessive	19q13.32	rs429358
19:44908822:C:T	exonic	APOE	.	nonsynonymous SNV	APOE:NM_000041.4:exon4:c.C526T:p.R176C,APOE:NM_001302688.2:exon4:c.C604T:p.R202C,APOE:NM_001302689.2:exon4:c.C526T:p.R176C,APOE:NM_001302690.1:exon4:c.C526T:p.R176C,APOE:NM_001302691.2:exon4:c.C526T:p.R176C		t	c	0.0714	18210	0.437	0.6619	++-	0.0712	18119	-0.418	0.6759	---	0.0713	18059	2.084	0.03718	++-	0.0712	18119	0.509	0.611	++-	0.0715	18044	-0.479	0.632	+--	0.0726	15252	1.866	0.06204	++	0.0713	18285	1.653	0.09841	++-	0.0712	18155	1.16	0.246	++-	0.0715	17917	0.139	0.8896	++-	0.0714	18357	1.298	0.1944	++-	0.0715	16359	0.149	0.8815	++-	19	44908822	44908822	C	T	exonic	APOE	.	nonsynonymous SNV	APOE:NM_000041.4:exon4:c.C526T:p.R176C,APOE:NM_001302688.2:exon4:c.C604T:p.R202C,APOE:NM_001302689.2:exon4:c.C526T:p.R176C,APOE:NM_001302690.1:exon4:c.C526T:p.R176C,APOE:NM_001302691.2:exon4:c.C526T:p.R176C	Alzheimer disease-2, Autosomal dominant;Hyperlipoproteinemia, type III;Lipoprotein glomerulopathy;Sea-blue histiocyte disease, Autosomal recessive	19q13.32	rs7412
19:48183794:ACC:A	intronic	ZSWIM9	.	.	.		a	acc	0.1259	18210	-5.435	5.466e-08	---	0.1256	18119	-4.806	1.542e-06	---	0.1253	18059	-3.966	7.305e-05	--+	0.1253	18119	-2.847	0.004415	---	0.1255	18044	-3.392	0.0006949	---	0.1267	15252	-2.41	0.01594	--	0.1256	18285	-0.364	0.7159	--+	0.1259	18155	-1.768	0.07707	---	0.1255	17917	-4.72	2.354e-06	---	0.1255	18357	-4.364	1.278e-05	---	0.1256	16359	-5.374	7.693e-08	---	19	48183794	48183796	ACC	A	intronic	ZSWIM9	.	.	.	.	19q13.33	rs3078205
19:50397291:T:C	intronic	POLD1	.	.	.		t	c	0.9056	18210	3.296	0.0009811	+++	0.906	18119	2.921	0.003487	+++	0.906	18059	2.096	0.03612	+-+	0.906	18119	2.31	0.02088	+++	0.9061	18044	0.655	0.5126	+-+	0.9056	15252	1.096	0.2732	+-	0.9059	18285	3.798	0.0001456	+++	0.9058	18155	0.512	0.6084	+-+	0.9059	17917	3.672	0.0002411	+++	0.9058	18357	3.543	0.0003962	+++	0.9059	16359	3.263	0.001104	+++	19	50397291	50397291	T	C	intronic	POLD1	.	.	.	Mandibular hypoplasia, deafness, progeroid features, and lipodystrophy syndrome, Autosomal dominant	19q13.33	rs112837068
19:50398939:C:T	exonic	POLD1	.	nonsynonymous SNV	POLD1:NM_001308632.1:exon1:c.C88T:p.R30W,POLD1:NM_001256849.1:exon2:c.C88T:p.R30W,POLD1:NM_002691.4:exon2:c.C88T:p.R30W		t	c	0.0107	18210	-5.399	6.684e-08	---	0.0106	18119	-3.526	0.0004212	---	0.0108	18059	-2.25	0.02446	---	0.0106	18119	-3.737	0.0001863	---	0.0106	18044	-2.696	0.007013	---	0.0112	15252	-1.862	0.06256	--	0.0107	18285	-0.738	0.4607	---	0.0107	18155	-2.56	0.01047	---	0.0107	17917	-6.374	1.845e-10	---	0.0107	18357	-4.972	6.625e-07	---	0.0106	16359	-5.563	2.655e-08	---	19	50398939	50398939	C	T	exonic	POLD1	.	nonsynonymous SNV	POLD1:NM_001308632.1:exon1:c.C88T:p.R30W,POLD1:NM_001256849.1:exon2:c.C88T:p.R30W,POLD1:NM_002691.4:exon2:c.C88T:p.R30W	Mandibular hypoplasia, deafness, progeroid features, and lipodystrophy syndrome, Autosomal dominant	19q13.33	rs3218772
2:189707695:T:C	intronic	ANKAR	.	.	.		t	c	0.7927	18210	-5.989	2.108e-09	---	0.7927	18119	-3.504	0.0004579	---	0.7924	18059	-1.844	0.06517	---	0.7929	18119	-3.236	0.001211	---	0.7929	18044	-1.911	0.056	-+-	0.792	15252	-0.962	0.3359	--	0.7926	18285	-1.247	0.2125	-+-	0.7929	18155	-0.361	0.7182	+--	0.7925	17917	-6.149	7.804e-10	---	0.7928	18357	-5.507	3.641e-08	---	0.7919	16359	-4.629	3.669e-06	---	2	189707695	189707695	T	C	intronic	ANKAR	.	.	.	.	2q32.2	rs6434365
2:189775136:C:T	intronic	ORMDL1	.	.	.		t	c	0.0135	18210	-3.258	0.001122	---	0.0135	18119	-4.496	6.927e-06	---	0.0135	18059	-1.734	0.08295	---	0.0137	18119	-2.421	0.01547	---	0.0133	18044	-3.028	0.002462	---	0.0138	15252	-2.389	0.0169	--	0.0136	18285	-0.678	0.4978	+--	0.0135	18155	-1.419	0.1559	---	0.0136	17917	-2.776	0.0055	---	0.0136	18357	-3.478	0.0005056	---	0.0131	16359	-2.578	0.009947	---	2	189775136	189775136	C	T	intronic	ORMDL1	.	.	.	.	2q32.2	rs76405401
2:47491330:T:C	intergenic	MSH2,KCNK12	dist=8102;dist=17960	.	.		t	c	0.9843	18210	-0.145	0.8849	--+	0.9843	18119	0.371	0.7104	+-+	0.9844	18059	1.209	0.2268	+-+	0.9843	18119	1.69	0.09103	+++	0.9843	18044	0.598	0.55	+-+	0.9849	15252	1.166	0.2436	++	0.9844	18285	0.29	0.7716	+-+	0.9844	18155	-1.02	0.308	---	0.9843	17917	-0.738	0.4604	---	0.9844	18357	-1.125	0.2608	---	0.9844	16359	-0.029	0.9765	++-	2	47491330	47491330	T	C	intergenic	MSH2,KCNK12	dist=8102;dist=17960	.	.	.	2p21	rs113983130
2:47978940:T:G	intergenic	FBXO11,FOXN2	dist=72442;dist=335359	.	.		t	g	0.3655	18210	-1.746	0.08073	---	0.3656	18119	-0.22	0.8259	--+	0.3655	18059	-1.235	0.2168	---	0.3656	18119	-1.721	0.08526	---	0.3649	18044	-0.722	0.4705	-+-	0.3667	15252	-0.597	0.5502	--	0.3654	18285	-0.664	0.5066	-++	0.3654	18155	-0.87	0.3842	---	0.3662	17917	-1.617	0.1059	--+	0.3655	18357	-1.394	0.1634	--+	0.3674	16359	-0.995	0.3195	--+	2	47978940	47978940	T	G	intergenic	FBXO11,FOXN2	dist=72442;dist=335359	.	.	.	2p16.3	rs79939438
21:35035233:C:G	intronic	RUNX1	.	.	.		c	g	0.9339	18210	-0.739	0.4598	--+	0.934	18119	-1.212	0.2254	---	0.9337	18059	-0.647	0.5176	+-+	0.9339	18119	-1.234	0.217	--+	0.9335	18044	-1.041	0.298	--+	0.9344	15252	-1.105	0.269	--	0.9339	18285	-0.684	0.4939	---	0.9336	18155	0.241	0.8098	+-+	0.9336	17917	-1.041	0.298	--+	0.9339	18357	-1.268	0.2047	---	0.9333	16359	-0.369	0.7123	--+	21	35035233	35035233	C	G	intronic	RUNX1	.	.	.	Leukemia, acute myeloid, Autosomal dominant;Platelet disorder, familial, with associated myeloid malignancy, Autosomal dominant	21q22.12	rs73203055
22:20573256:C:T	intronic	MED15	.	.	.		t	c	0.2156	18210	1.954	0.05071	++-	0.2151	18119	0.277	0.7817	++-	0.2157	18059	0.062	0.9503	++-	0.215	18119	0.672	0.5015	++-	0.2153	18044	-0.789	0.4303	+-+	0.2135	15252	0.723	0.4696	-+	0.2157	18285	0.434	0.6643	+-+	0.2149	18155	-0.303	0.7622	-+-	0.2156	17917	1.096	0.2732	++-	0.2154	18357	0.965	0.3346	++-	0.2149	16359	1.618	0.1057	+-+	22	20573256	20573256	C	T	intronic	MED15	.	.	.	.	22q11.21	rs177425
22:20573515:G:A	intronic	MED15	.	.	.		a	g	0.2157	18210	1.924	0.0543	++-	0.2152	18119	0.294	0.7688	++-	0.2157	18059	0.055	0.9559	++-	0.2151	18119	0.67	0.503	++-	0.2154	18044	-0.79	0.4297	+-+	0.2136	15252	0.74	0.4591	-+	0.2158	18285	0.414	0.6788	+-+	0.215	18155	-0.337	0.7359	-+-	0.2157	17917	1.073	0.2832	++-	0.2155	18357	0.953	0.3405	++-	0.215	16359	1.592	0.1114	+-+	22	20573515	20573515	G	A	intronic	MED15	.	.	.	.	22q11.21	rs165666
22:41963789:G:A	intergenic	LINC00634,SEPTIN3	dist=4847;dist=5654	.	.		a	g	0.1065	18210	-0.4	0.6895	---	0.1067	18119	-1.234	0.2172	--+	0.1067	18059	-1.184	0.2366	---	0.1066	18119	-1.651	0.09869	---	0.1067	18044	0.235	0.8141	-++	0.1077	15252	-0.99	0.3223	-+	0.1065	18285	-1.216	0.224	-+-	0.1067	18155	-1.286	0.1986	-+-	0.1064	17917	-0.334	0.7382	--+	0.1064	18357	-0.413	0.6797	--+	0.1058	16359	-0.607	0.5439	--+	22	41963789	41963789	G	A	intergenic	LINC00634,SEPTIN3	dist=4847;dist=5654	.	.	.	22q13.2	rs8137409
3:14139206:C:T	exonic	TMEM43	.	synonymous SNV	TMEM43:NM_024334.3:exon11:c.C909T:p.S303S		t	c	0.022	18210	1.955	0.05056	++-	0.0221	18119	2.157	0.031	+++	0.022	18059	1.103	0.2701	+-+	0.022	18119	1.497	0.1343	+-+	0.0221	18044	1.678	0.09342	+-+	0.0221	15252	0.516	0.6057	++	0.0222	18285	2.443	0.01455	+++	0.0221	18155	0.939	0.3475	-++	0.0221	17917	2.569	0.01021	+++	0.0222	18357	3.245	0.001175	+++	0.0221	16359	1.899	0.05757	+++	3	14139206	14139206	C	T	exonic	TMEM43	.	synonymous SNV	TMEM43:NM_024334.3:exon11:c.C909T:p.S303S	Arrhythmogenic right ventricular dysplasia 5, Autosomal dominant;Emery-Dreifuss muscular dystrophy 7, AD, Autosomal dominant	3p25.1	rs35100587
3:14235797:A:G	intergenic	LSM3,LINC01267	dist=34675;dist=112654	.	.		a	g	0.7814	18210	1.057	0.2906	+++	0.7813	18119	-0.234	0.8151	-+-	0.7816	18059	2.242	0.02496	+++	0.7813	18119	-1.302	0.1929	---	0.782	18044	1.628	0.1036	+++	0.7812	15252	-0.089	0.9293	-+	0.782	18285	0.129	0.8976	-+-	0.7819	18155	-0.472	0.6368	-+-	0.7822	17917	0.216	0.8292	+-+	0.7817	18357	1.286	0.1986	+++	0.7825	16359	0.907	0.3643	+++	3	14235797	14235797	A	G	intergenic	LSM3,LINC01267	dist=34675;dist=112654	.	.	.	3p25.1	rs17305149
3:37076854:G:A	intronic	LRRFIP2	.	.	.		a	g	0.3135	18210	-5.803	6.53e-09	---	0.3139	18119	-4.933	8.092e-07	---	0.3135	18059	-2.498	0.01249	---	0.3132	18119	-4.18	2.919e-05	---	0.313	18044	-1.658	0.09734	---	0.3137	15252	-2.195	0.02815	--	0.3134	18285	-1.131	0.2581	---	0.3134	18155	-3.228	0.001245	---	0.313	17917	-6.962	3.351e-12	---	0.3134	18357	-6.445	1.153e-10	---	0.3125	16359	-5.192	2.077e-07	---	3	37076854	37076854	G	A	intronic	LRRFIP2	.	.	.	.	3p22.2	rs148648107
4:3074723:C:T	UTR5	HTT	NM_002111.8:c.-103C>T	.	.		t	c	0.032	18210	-2.121	0.03391	--+	0.0319	18119	-0.421	0.6734	+-+	0.0318	18059	-0.239	0.8109	-++	0.032	18119	-1.744	0.08121	--+	0.0319	18044	0.09	0.9284	-+-	0.0324	15252	0.521	0.6021	-+	0.032	18285	0.104	0.9174	+--	0.0318	18155	0.315	0.7529	-++	0.0317	17917	-2.239	0.02518	--+	0.0319	18357	-3.17	0.001522	---	0.0315	16359	-2.184	0.02898	---	4	3074723	3074723	C	T	UTR5	HTT	NM_002111.8:c.-103C>T	.	.	Huntington disease, Autosomal dominant	4p16.3	rs146151652
4:3091028:C:G	intronic	HTT	.	.	.		c	g	0.9922	15264	-7.308	2.709e-13	--?	0.9921	15206	-5.655	1.561e-08	--?	0.9922	15138	-5.073	3.919e-07	--?	0.9922	15200	-4.494	6.998e-06	--?	0.9922	15111	-4.681	2.848e-06	--?	0.9922	15252	-3.467	0.0005261	--	0.9922	15328	-0.995	0.3198	--?	0.9922	15224	-4.901	9.551e-07	--?	0.9923	14950	-7.091	1.332e-12	--?	0.9922	15390	-6.253	4.015e-10	--?	0.9919	13535	-6.892	5.505e-12	--?	4	3091028	3091028	C	G	intronic	HTT	.	.	.	Huntington disease, Autosomal dominant	4p16.3	rs529572761
4:94174939:A:AAC	ncRNA_intronic	LOC101929210	.	.	.		a	aac	0.5319	18210	0.332	0.7401	++-	0.5318	18119	-0.541	0.5885	-++	0.5318	18059	0.366	0.7143	++-	0.5324	18119	0.101	0.9193	+-+	0.5321	18044	0.261	0.7939	+--	0.5313	15252	0	0.9996	-+	0.5321	18285	1.29	0.197	++-	0.532	18155	0.431	0.6662	+--	0.5318	17917	0.456	0.6484	++-	0.5322	18357	0.483	0.629	-++	0.5303	16359	0.091	0.9275	-+-	4	94174939	94174939	A	AAC	ncRNA_intronic	LOC101929210	.	.	.	.	4q22.2	rs10689512
5:146473061:AGGAAG:A	intronic	TCERG1	.	.	.		a	aggaag	0.0179	18210	-3.356	0.0007911	---	0.0179	18119	-2.794	0.005203	---	0.0179	18059	-1.908	0.05638	---	0.018	18119	-2.461	0.01386	---	0.0179	18044	-1.774	0.07611	---	0.0186	15252	0.501	0.6163	-+	0.018	18285	-0.549	0.5832	---	0.0179	18155	-1.255	0.2095	-+-	0.0179	17917	-3.392	0.000695	---	0.018	18357	-3.127	0.001764	---	0.0181	16359	-3.006	0.002648	---	5	146473061	146473066	AGGAAG	A	intronic	TCERG1	.	.	.	.	5q32	rs202157262
5:146507273:G:A	intronic	TCERG1	.	.	.		a	g	0.0275	18210	-6.603	4.026e-11	---	0.0275	18119	-5.194	2.062e-07	---	0.0275	18059	-2.46	0.0139	---	0.0274	18119	-2.838	0.00454	---	0.0274	18044	-3.301	0.0009625	---	0.0274	15252	-3.12	0.00181	--	0.0275	18285	-0.633	0.5266	+--	0.0274	18155	-2.54	0.01108	---	0.0274	17917	-7.18	6.987e-13	---	0.0274	18357	-5.502	3.761e-08	---	0.0276	16359	-6.03	1.638e-09	---	5	146507273	146507273	G	A	intronic	TCERG1	.	.	.	.	5q32	rs79727797
5:80632699:T:C	intronic	DHFR	.	.	.		t	c	0.747	18210	-8.718	2.843e-18	---	0.7471	18119	-11.522	1.022e-30	---	0.7473	18059	-7.389	1.476e-13	---	0.7475	18119	-7.493	6.753e-14	---	0.7472	18044	-7.779	7.335e-15	---	0.7493	15252	-6.9	5.212e-12	--	0.7468	18285	-4.766	1.882e-06	--+	0.747	18155	-5.051	4.396e-07	---	0.7463	17917	-10.541	5.6e-26	---	0.7469	18357	-8.786	1.557e-18	---	0.7459	16359	-9.487	2.387e-21	---	5	80632699	80632699	T	C	intronic	DHFR	.	.	.	Megaloblastic anemia due to dihydrofolate reductase deficiency, Autosomal recessive	5q14.1	rs245105
5:80637274:A:G	intronic	DHFR	.	.	.		a	g	0.7443	18210	-8.747	2.199e-18	---	0.7444	18119	-11.512	1.146e-30	---	0.7446	18059	-7.451	9.297e-14	---	0.7448	18119	-7.558	4.096e-14	---	0.7445	18044	-7.743	9.714e-15	---	0.7459	15252	-6.755	1.431e-11	--	0.7441	18285	-4.935	8.025e-07	--+	0.7443	18155	-5.013	5.353e-07	---	0.7435	17917	-10.524	6.711e-26	---	0.7442	18357	-8.796	1.421e-18	---	0.7433	16359	-9.475	2.678e-21	---	5	80637274	80637274	A	G	intronic	DHFR	.	.	.	Megaloblastic anemia due to dihydrofolate reductase deficiency, Autosomal recessive	5q14.1	rs245100
5:80660180:T:G	intronic	MSH3	.	.	.		t	g	0.7563	18210	5.573	2.504e-08	+++	0.7563	18119	8.422	3.704e-17	+++	0.7567	18059	2.267	0.02341	+++	0.7562	18119	5.081	3.755e-07	+++	0.7563	18044	5.171	2.33e-07	+++	0.7537	15252	3.332	0.0008626	++	0.7565	18285	1.738	0.08227	++-	0.7566	18155	0.773	0.4397	+-+	0.7567	17917	7.601	2.939e-14	+++	0.7566	18357	6.089	1.133e-09	+++	0.757	16359	6.386	1.702e-10	+++	5	80660180	80660180	T	G	intronic	MSH3	.	.	.	Endometrial carcinoma, somatic;Familial adenomatous polyposis 4, Autosomal recessive	5q14.1	rs1650689
5:80720482:GCTT:G	intronic	MSH3	.	.	.		g	gctt	0.1629	18210	-6.325	2.537e-10	---	0.1631	18119	-8.739	2.362e-18	---	0.1626	18059	-2.653	0.007974	---	0.1632	18119	-6.491	8.517e-11	---	0.1631	18044	-4.905	9.338e-07	---	0.1644	15252	-4.095	4.225e-05	--	0.1627	18285	-2.494	0.01263	---	0.1627	18155	-1.598	0.11	---	0.1622	17917	-8.231	1.862e-16	---	0.1627	18357	-6.451	1.108e-10	---	0.1624	16359	-6.542	6.068e-11	---	5	80720482	80720485	GCTT	G	intronic	MSH3	.	.	.	Endometrial carcinoma, somatic;Familial adenomatous polyposis 4, Autosomal recessive	5q14.1	rs6151716
7:27165113:C:A	exonic	HOXA9	.	synonymous SNV	HOXA9:NM_152739.4:exon1:c.G345T:p.T115T		a	c	0.0706	18210	0.897	0.3696	+++	0.0708	18119	-0.761	0.4465	---	0.0708	18059	-0.112	0.9105	-+-	0.0708	18119	1.38	0.1676	+++	0.0704	18044	-0.48	0.6312	-+-	0.0706	15252	-0.198	0.8427	-+	0.0705	18285	0.588	0.5565	++-	0.0707	18155	0.464	0.6425	++-	0.0705	17917	1.129	0.259	++-	0.0705	18357	1.057	0.2906	++-	0.0704	16359	0.967	0.3337	++-	7	27165113	27165113	C	A	exonic	HOXA9	.	synonymous SNV	HOXA9:NM_152739.4:exon1:c.G345T:p.T115T	.	7p15.2	rs35355140
7:5978813:A:G	intronic	PMS2	.	.	.		a	g	0.9583	18210	-2.395	0.01661	---	0.9584	18119	-2.366	0.01796	---	0.9583	18059	0.159	0.8738	++-	0.9584	18119	0.134	0.8934	++-	0.9584	18044	-0.272	0.7854	++-	0.9585	15252	0.05	0.9599	-+	0.9584	18285	0.593	0.5531	+--	0.9584	18155	-1.341	0.1798	+--	0.9586	17917	-2.117	0.03429	---	0.9584	18357	-1.602	0.1091	---	0.9587	16359	-1.737	0.08234	---	7	5978813	5978813	A	G	intronic	PMS2	.	.	.	Colorectal cancer, hereditary nonpolyposis, type 4;Mismatch repair cancer syndrome, Autosomal recessive	7p22.1	rs75973354
7:5982995:C:T	intronic	PMS2	.	.	.		t	c	0.1466	18210	-6.702	2.05e-11	---	0.1468	18119	-4.676	2.922e-06	---	0.1469	18059	-1.794	0.07277	---	0.1469	18119	-3.726	0.0001946	---	0.1468	18044	-3.388	0.0007043	---	0.1474	15252	-2.518	0.01181	--	0.1468	18285	-0.072	0.9427	+--	0.1469	18155	-3.212	0.001317	---	0.1467	17917	-6.778	1.217e-11	---	0.1468	18357	-4.807	1.53e-06	---	0.1467	16359	-5.212	1.869e-07	---	7	5982995	5982995	C	T	intronic	PMS2	.	.	.	Colorectal cancer, hereditary nonpolyposis, type 4;Mismatch repair cancer syndrome, Autosomal recessive	7p22.1	rs1805326
7:5986899:C:T	exonic	PMS2	.	nonsynonymous SNV	PMS2:NM_001322008.2:exon9:c.G1548A:p.M516I,PMS2:NM_001322010.2:exon9:c.G1305A:p.M435I,PMS2:NM_001322004.2:exon10:c.G1461A:p.M487I,PMS2:NM_001322006.2:exon10:c.G1710A:p.M570I,PMS2:NM_001322007.1:exon10:c.G1548A:p.M516I,PMS2:NM_001322013.2:exon10:c.G1293A:p.M431I,PMS2:NM_000535.7:exon11:c.G1866A:p.M622I,PMS2:NM_001322003.2:exon11:c.G1461A:p.M487I,PMS2:NM_001322005.2:exon11:c.G1461A:p.M487I,PMS2:NM_001322009.2:exon11:c.G1461A:p.M487I,PMS2:NM_001322011.2:exon11:c.G933A:p.M311I,PMS2:NM_001322012.2:exon11:c.G933A:p.M311I,PMS2:NM_001322014.2:exon11:c.G1866A:p.M622I,PMS2:NM_001322015.2:exon11:c.G1557A:p.M519I		t	c	0.0212	18210	3.651	0.0002617	+++	0.0212	18119	4.075	4.605e-05	+++	0.0212	18059	0.673	0.5011	-++	0.0212	18119	2.398	0.01647	+++	0.0213	18044	1.651	0.0988	+++	0.021	15252	1.383	0.1667	++	0.0213	18285	1.789	0.07356	+++	0.0213	18155	1.797	0.07233	+++	0.0212	17917	3.176	0.001493	+++	0.0212	18357	3.706	0.0002107	+++	0.0214	16359	3.496	0.0004724	+++	7	5986899	5986899	C	T	exonic	PMS2	.	nonsynonymous SNV	PMS2:NM_001322008.2:exon9:c.G1548A:p.M516I,PMS2:NM_001322010.2:exon9:c.G1305A:p.M435I,PMS2:NM_001322004.2:exon10:c.G1461A:p.M487I,PMS2:NM_001322006.2:exon10:c.G1710A:p.M570I,PMS2:NM_001322007.1:exon10:c.G1548A:p.M516I,PMS2:NM_001322013.2:exon10:c.G1293A:p.M431I,PMS2:NM_000535.7:exon11:c.G1866A:p.M622I,PMS2:NM_001322003.2:exon11:c.G1461A:p.M487I,PMS2:NM_001322005.2:exon11:c.G1461A:p.M487I,PMS2:NM_001322009.2:exon11:c.G1461A:p.M487I,PMS2:NM_001322011.2:exon11:c.G933A:p.M311I,PMS2:NM_001322012.2:exon11:c.G933A:p.M311I,PMS2:NM_001322014.2:exon11:c.G1866A:p.M622I,PMS2:NM_001322015.2:exon11:c.G1557A:p.M519I	Colorectal cancer, hereditary nonpolyposis, type 4;Mismatch repair cancer syndrome, Autosomal recessive	7p22.1	rs1805324
7:6001000:A:C	intronic	PMS2	.	.	.		a	c	0.5896	18210	6.166	6.983e-10	+++	0.5897	18119	4.846	1.257e-06	+++	0.5898	18059	2.15	0.03159	+++	0.5895	18119	3.891	9.977e-05	+++	0.5898	18044	3.97	7.191e-05	+++	0.5885	15252	2.397	0.01654	++	0.5893	18285	0.577	0.5637	-++	0.5896	18155	3.577	0.0003481	+++	0.5897	17917	5.773	7.769e-09	+++	0.5894	18357	5.706	1.155e-08	+++	0.5891	16359	5.259	1.446e-07	+++	7	6001000	6001000	A	C	intronic	PMS2	.	.	.	Colorectal cancer, hereditary nonpolyposis, type 4;Mismatch repair cancer syndrome, Autosomal recessive	7p22.1	rs2345058
7:6006003:T:C	exonic	PMS2	.	nonsynonymous SNV	PMS2:NM_000535.7:exon2:c.A52G:p.I18V,PMS2:NM_001322006.2:exon2:c.A52G:p.I18V,PMS2:NM_001322014.2:exon2:c.A52G:p.I18V		t	c	0.9909	18210	0.744	0.4568	-++	0.9908	18119	1.793	0.07305	+-+	0.9908	18059	1.56	0.1189	+++	0.9909	18119	0.419	0.6753	+-+	0.9908	18044	-0.424	0.6713	-++	0.991	15252	0.675	0.4995	++	0.9908	18285	0.516	0.6058	+-+	0.9909	18155	0.419	0.6755	+-+	0.9908	17917	1.349	0.1772	+++	0.9908	18357	0.088	0.9295	+-+	0.9908	16359	-0.352	0.7246	--+	7	6006003	6006003	T	C	exonic	PMS2	.	nonsynonymous SNV	PMS2:NM_000535.7:exon2:c.A52G:p.I18V,PMS2:NM_001322006.2:exon2:c.A52G:p.I18V,PMS2:NM_001322014.2:exon2:c.A52G:p.I18V	Colorectal cancer, hereditary nonpolyposis, type 4;Mismatch repair cancer syndrome, Autosomal recessive	7p22.1	rs63750123
7:6021277:A:G	intronic	AIMP2	.	.	.		a	g	0.1806	18210	3.198	0.001384	+++	0.1804	18119	2.009	0.04453	+++	0.1804	18059	1.465	0.143	+++	0.1806	18119	2.802	0.005075	+++	0.1808	18044	2.142	0.03219	+++	0.1795	15252	0.46	0.6457	+-	0.1807	18285	0.786	0.4316	+-+	0.1807	18155	2.166	0.03034	+-+	0.1806	17917	1.973	0.04853	+++	0.1806	18357	2.943	0.003246	+++	0.1814	16359	1.851	0.06422	++-	7	6021277	6021277	A	G	intronic	AIMP2	.	.	.	.	7p22.1	rs2079819
7:6063110:A:G	intergenic	EIF2AK1,USP42	dist=3881;dist=41839	.	.		a	g	0.9403	18210	0.849	0.3961	+++	0.9403	18119	0.68	0.4963	-++	0.9402	18059	0.928	0.3534	+++	0.9404	18119	0.589	0.5556	+-+	0.9405	18044	1.038	0.2993	-++	0.9416	15252	0.376	0.7071	-+	0.9403	18285	1.448	0.1477	+++	0.9402	18155	1.073	0.2834	+-+	0.9402	17917	-0.25	0.8024	-+-	0.9402	18357	0.192	0.8476	++-	0.9401	16359	-0.337	0.7363	-+-	7	6063110	6063110	A	G	intergenic	EIF2AK1,USP42	dist=3881;dist=41839	.	.	.	7p22.1	rs12673868
8:102201412:G:T	intergenic	MIR5680,RRM2B	dist=75897;dist=3089	.	.		t	g	0.0784	18210	5.479	4.271e-08	+++	0.0785	18119	2.566	0.0103	+++	0.0782	18059	2.324	0.0201	+++	0.0784	18119	3.684	0.0002296	+++	0.0785	18044	3.14	0.00169	+++	0.0778	15252	1.447	0.148	++	0.0785	18285	2.114	0.03454	+++	0.0787	18155	1.469	0.1418	+-+	0.0788	17917	5.435	5.471e-08	+++	0.0784	18357	5.964	2.455e-09	+++	0.0785	16359	4.476	7.592e-06	+++	8	102201412	102201412	G	T	intergenic	MIR5680,RRM2B	dist=75897;dist=3089	.	.	.	8q22.3	rs79136984
8:11763260:T:C	downstream	C8orf49	dist=37	.	.		t	c	0.672	18210	-0.077	0.9385	-++	0.6724	18119	0.144	0.8853	-+-	0.672	18059	0.421	0.6736	++-	0.6723	18119	-0.617	0.5369	+--	0.6722	18044	-1.891	0.05865	---	0.6713	15252	-0.721	0.4709	--	0.6719	18285	0.869	0.3847	+++	0.6723	18155	-1.726	0.0844	--+	0.6726	17917	-0.398	0.6908	---	0.6722	18357	-0.885	0.3759	---	0.6725	16359	-1.3	0.1934	---	8	11763260	11763260	T	C	downstream	C8orf49	dist=37	.	.	.	8p23.1	rs17153782
Back to TOC

### Sheet: Suppl Table 8
Suppl Table 8. SNPs in the MSH3 and FAN1 superenhancer regions reaching genome wide significance threshold
MarkerName	Allele1	Allele2	Freq1	FreqSE	MinFreq	MaxFreq	Weight	Zscore	P.value	Direction	HetISq	HetChiSq	HetDf	HetPVal	Note
5:80686189:A:G	a	g	0.7306	0.0047	0.7275	0.7412	18210	6.637	3.192e-11	+++	0	0.089	2	0.9566	LD with 5:80706920:G:A (r2=0.53) and 5AM3 (r2=0.52)
5:80686352:C:G	c	g	0.3081	0.0025	0.3069	0.3138	18210	7.807	5.849e-15	+++	0	0.279	2	0.87
5:80687289:G:A	a	g	0.2693	0.0047	0.2588	0.2724	18210	-6.618	3.64e-11	---	0	0.096	2	0.9532
5:80687981:G:C	c	g	0.2693	0.0047	0.2588	0.2724	18210	-6.641	3.117e-11	---	0	0.084	2	0.9587
5:80713712:G:T	t	g	0.1325	0.0019	0.1308	0.1361	18210	6.23	4.678e-10	+++	34.1	3.033	2	0.2194
5:80713798:TA:T	t	ta	0.6924	0.0026	0.6865	0.6936	18210	-7.891	2.987e-15	---	0	0.168	2	0.9196
5:80779334:T:G	t	g	0.8676	0.0022	0.8632	0.8693	18210	-6.213	5.208e-10	---	40.8	3.377	2	0.1848
5:80781309:G:T	t	g	0.1229	0.002	0.1214	0.1273	18210	5.785	7.238e-09	+++	29.5	2.837	2	0.2421
5:80781490:T:C	t	c	0.6253	0.0079	0.6108	0.6342	18210	-5.591	2.259e-08	---	0	1.033	2	0.5967
5:80706920:G:A	a	g	0.1639	0.0044	0.1551	0.1685	18210	-6.427	1.304e-10	---	0	0.331	2	0.8474	In LD with 5:80660368:T:C
5:80739121:C:T	t	c	0.164	0.0044	0.1555	0.1687	18210	-6.386	1.699e-10	---	0	0.327	2	0.849	In LD with 5:80660368:T:C
5:80787812:G:A	a	g	0.8303	0.0046	0.8256	0.8393	18210	5.995	2.03e-09	+++	0	0.538	2	0.7641	In LD with 5:80660368:T:C
5:80798365:A:AGG	a	agg	0.1547	0.0054	0.1439	0.1601	18210	-5.575	2.477e-08	---	0	0.707	2	0.7023	In LD with 5:80660368:T:C
15:30924022:C:T	t	c	0.2825	0.0053	0.2705	0.285	18210	-10.719	8.296e-27	---	56.9	4.641	2	0.09823	in LD with 15AM2
Back to TOC

### Sheet: Suppl Table 9
Suppl Table 9. Polygenic score (PGS) association with HD phenotype using Cox regression model adjusting for CAG length, sex, and the first two principal component representing population substructure.
Base	Phenotype	N	Event	coef	exp(coef)	P	CI
MDD	ccaptage	9011	5378	0.276	1.317	1.99032e-14	1.23-1.41
EA	ccaptage	9011	5378	-0.303	0.738	1.14425e-13	0.68-0.8
depressed_affect	ccaptage	9011	5378	0.466	1.594	7.43606e-12	1.39-1.82
neuroticism	ccaptage	9011	5378	0.403	1.496	3.10756e-11	1.33-1.68
depression	ccaptage	9011	5378	0.591	1.806	2.89637e-08	1.47-2.23
worry	ccaptage	9011	5378	0.3	1.349	7.87407e-06	1.18-1.54
intelligence	ccaptage	9011	5378	-0.177	0.838	1.9147e-05	0.77-0.91
insomnia	ccaptage	9011	5378	0.201	1.222	3.15268e-05	1.11-1.34
CP	ccaptage	9011	5378	-0.16	0.852	5.29388e-05	0.79-0.92
SCZ	ccaptage	9011	5378	0.034	1.034	0.0115996	1.01-1.06
BIP	ccaptage	9011	5378	0.037	1.038	0.0388186	1-1.07
AD	ccaptage	9011	5378	-0.081	0.922	0.0987557	0.84-1.02
PD	ccaptage	9011	5378	-0.024	0.976	0.365107	0.93-1.03
MDD	cccogage	8994	4362	0.253	1.288	1.85827e-10	1.19-1.39
neuroticism	cccogage	8994	4362	0.305	1.356	6.04648e-06	1.19-1.55
depressed_affect	cccogage	8994	4362	0.32	1.377	2.10634e-05	1.19-1.6
CP	cccogage	8994	4362	-0.17	0.844	0.000128474	0.77-0.92
intelligence	cccogage	8994	4362	-0.168	0.846	0.000321073	0.77-0.93
EA	cccogage	8994	4362	-0.163	0.85	0.000327664	0.78-0.93
depression	cccogage	8994	4362	0.42	1.521	0.00037208	1.21-1.92
SCZ	cccogage	8994	4362	0.05	1.051	0.00079063	1.02-1.08
worry	cccogage	8994	4362	0.207	1.23	0.00517479	1.06-1.42
BIP	cccogage	8994	4362	0.042	1.043	0.0331824	1-1.08
insomnia	cccogage	8994	4362	0.107	1.113	0.0458524	1-1.24
PD	cccogage	8994	4362	0.037	1.038	0.209272	0.98-1.1
AD	cccogage	8994	4362	-0.03	0.971	0.582999	0.87-1.08
MDD	ccdepage	9021	6493	0.398	1.489	3.56938e-34	1.4-1.59
depressed_affect	ccdepage	9021	6493	0.587	1.798	1.61341e-21	1.59-2.03
neuroticism	ccdepage	9021	6493	0.501	1.65	9.29281e-20	1.48-1.84
depression	ccdepage	9021	6493	0.73	2.075	7.13659e-14	1.71-2.51
worry	ccdepage	9021	6493	0.379	1.46	6.90856e-10	1.29-1.65
BIP	ccdepage	9021	6493	0.095	1.1	5.36094e-09	1.07-1.14
SCZ	ccdepage	9021	6493	0.063	1.066	1.86546e-07	1.04-1.09
EA	ccdepage	9021	6493	-0.165	0.848	8.50683e-06	0.79-0.91
intelligence	ccdepage	9021	6493	-0.14	0.87	0.000258297	0.81-0.94
insomnia	ccdepage	9021	6493	0.16	1.174	0.000289899	1.08-1.28
CP	ccdepage	9021	6493	-0.127	0.881	0.000480126	0.82-0.95
AD	ccdepage	9021	6493	0.053	1.055	0.228419	0.97-1.15
PD	ccdepage	9021	6493	-0.014	0.986	0.543198	0.94-1.03
MDD	ccirbage	8986	6012	0.299	1.348	1.40207e-18	1.26-1.44
depressed_affect	ccirbage	8986	6012	0.527	1.694	1.52333e-16	1.49-1.92
neuroticism	ccirbage	8986	6012	0.466	1.593	3.71934e-16	1.42-1.78
EA	ccirbage	8986	6012	-0.309	0.734	9.48813e-16	0.68-0.79
depression	ccirbage	8986	6012	0.701	2.017	4.31289e-12	1.65-2.46
worry	ccirbage	8986	6012	0.339	1.404	7.93983e-08	1.24-1.59
intelligence	ccirbage	8986	6012	-0.196	0.822	5.81867e-07	0.76-0.89
insomnia	ccirbage	8986	6012	0.225	1.252	8.92727e-07	1.14-1.37
CP	ccirbage	8986	6012	-0.181	0.834	1.41418e-06	0.78-0.9
SCZ	ccirbage	8986	6012	0.049	1.05	0.000131347	1.02-1.08
BIP	ccirbage	8986	6012	0.051	1.053	0.00232709	1.02-1.09
AD	ccirbage	8986	6012	0.03	1.03	0.515506	0.94-1.13
PD	ccirbage	8986	6012	-0.008	0.992	0.762762	0.94-1.04
MDD	ccmtrage	9050	7237	0.134	1.143	1.97142e-05	1.08-1.22
EA	ccmtrage	9050	7237	-0.126	0.882	0.000331079	0.82-0.94
insomnia	ccmtrage	9050	7237	0.122	1.13	0.00344764	1.04-1.23
depressed_affect	ccmtrage	9050	7237	0.17	1.185	0.00401417	1.06-1.33
BIP	ccmtrage	9050	7237	0.044	1.045	0.00432599	1.01-1.08
CP	ccmtrage	9050	7237	-0.09	0.914	0.00784826	0.86-0.98
intelligence	ccmtrage	9050	7237	-0.087	0.917	0.0138125	0.86-0.98
neuroticism	ccmtrage	9050	7237	0.103	1.109	0.0508031	1-1.23
depression	ccmtrage	9050	7237	0.176	1.193	0.0562847	1-1.43
SCZ	ccmtrage	9050	7237	0.022	1.022	0.0570837	1-1.05
PD	ccmtrage	9050	7237	0.014	1.015	0.523997	0.97-1.06
worry	ccmtrage	9050	7237	0.022	1.022	0.700215	0.91-1.14
AD	ccmtrage	9050	7237	0.002	1.002	0.953349	0.92-1.09
MDD	ccpobage	8954	4728	0.255	1.291	2.5633e-11	1.2-1.39
EA	ccpobage	8954	4728	-0.268	0.765	6.2772e-10	0.7-0.83
neuroticism	ccpobage	8954	4728	0.387	1.472	2.21073e-09	1.3-1.67
depressed_affect	ccpobage	8954	4728	0.402	1.496	2.92804e-08	1.3-1.72
depression	ccpobage	8954	4728	0.611	1.843	6.85403e-08	1.48-2.3
SCZ	ccpobage	8954	4728	0.075	1.078	1.2739e-07	1.05-1.11
worry	ccpobage	8954	4728	0.342	1.408	1.6621e-06	1.22-1.62
CP	ccpobage	8954	4728	-0.197	0.821	2.93321e-06	0.76-0.89
BIP	ccpobage	8954	4728	0.083	1.087	1.41123e-05	1.05-1.13
intelligence	ccpobage	8954	4728	-0.173	0.841	8.72847e-05	0.77-0.92
insomnia	ccpobage	8954	4728	0.194	1.214	0.000169084	1.1-1.34
PD	ccpobage	8954	4728	0.024	1.025	0.386696	0.97-1.08
AD	ccpobage	8954	4728	0.007	1.007	0.890312	0.91-1.12
SCZ	ccpsyage	9069	1035	0.233	1.263	1.42578e-14	1.19-1.34
MDD	ccpsyage	9069	1035	0.434	1.543	1.10561e-07	1.31-1.81
neuroticism	ccpsyage	9069	1035	0.63	1.878	5.46474e-06	1.43-2.46
depressed_affect	ccpsyage	9069	1035	0.659	1.934	2.2368e-05	1.43-2.62
worry	ccpsyage	9069	1035	0.543	1.721	0.000377349	1.28-2.32
depression	ccpsyage	9069	1035	0.859	2.361	0.000428864	1.46-3.81
EA	ccpsyage	9069	1035	-0.31	0.734	0.000804049	0.61-0.88
intelligence	ccpsyage	9069	1035	-0.288	0.75	0.00211012	0.62-0.9
CP	ccpsyage	9069	1035	-0.265	0.767	0.00328612	0.64-0.92
BIP	ccpsyage	9069	1035	0.102	1.108	0.0120475	1.02-1.2
insomnia	ccpsyage	9069	1035	0.082	1.085	0.45827	0.87-1.35
AD	ccpsyage	9069	1035	0.073	1.076	0.510634	0.87-1.34
PD	ccpsyage	9069	1035	0.028	1.029	0.635282	0.91-1.16
EA	ccvabage	9031	3520	-0.47	0.625	9.15358e-21	0.57-0.69
depressed_affect	ccvabage	9031	3520	0.729	2.073	2.67279e-18	1.76-2.44
neuroticism	ccvabage	9031	3520	0.626	1.87	6.07307e-17	1.62-2.17
MDD	ccvabage	9031	3520	0.364	1.44	2.22011e-16	1.32-1.57
depression	ccvabage	9031	3520	1.007	2.736	2.1736e-14	2.11-3.54
intelligence	ccvabage	9031	3520	-0.371	0.69	5.10652e-13	0.62-0.76
CP	ccvabage	9031	3520	-0.342	0.71	3.37588e-12	0.65-0.78
SCZ	ccvabage	9031	3520	0.092	1.096	2.52956e-08	1.06-1.13
worry	ccvabage	9031	3520	0.439	1.551	1.04174e-07	1.32-1.82
insomnia	ccvabage	9031	3520	0.275	1.316	4.20535e-06	1.17-1.48
BIP	ccvabage	9031	3520	0.045	1.046	0.0427941	1-1.09
AD	ccvabage	9031	3520	-0.053	0.948	0.372556	0.84-1.07
PD	ccvabage	9031	3520	-0.01	0.99	0.750902	0.93-1.05
MDD	hddiagn	8748	6895	0.143	1.154	8.62829e-06	1.08-1.23
depressed_affect	hddiagn	8748	6895	0.17	1.185	0.00509849	1.05-1.33
BIP	hddiagn	8748	6895	0.037	1.038	0.0193091	1.01-1.07
EA	hddiagn	8748	6895	-0.084	0.92	0.0199351	0.86-0.99
SCZ	hddiagn	8748	6895	0.025	1.025	0.0343898	1-1.05
neuroticism	hddiagn	8748	6895	0.105	1.11	0.0534632	1-1.24
PD	hddiagn	8748	6895	0.039	1.04	0.0919749	0.99-1.09
depression	hddiagn	8748	6895	0.138	1.148	0.146335	0.95-1.38
intelligence	hddiagn	8748	6895	-0.05	0.951	0.167094	0.89-1.02
insomnia	hddiagn	8748	6895	0.05	1.052	0.239827	0.97-1.14
CP	hddiagn	8748	6895	-0.04	0.961	0.252044	0.9-1.03
AD	hddiagn	8748	6895	-0.037	0.963	0.393457	0.88-1.05
worry	hddiagn	8748	6895	0.01	1.01	0.860789	0.9-1.13
MDD	sxfam	7960	6462	0.136	1.146	4.35435e-05	1.07-1.22
EA	sxfam	7960	6462	-0.134	0.875	0.000321365	0.81-0.94
SCZ	sxfam	7960	6462	0.036	1.037	0.00288654	1.01-1.06
depressed_affect	sxfam	7960	6462	0.178	1.195	0.00425066	1.06-1.35
insomnia	sxfam	7960	6462	0.112	1.119	0.0109133	1.03-1.22
BIP	sxfam	7960	6462	0.04	1.041	0.0134476	1.01-1.07
depression	sxfam	7960	6462	0.233	1.262	0.0174427	1.04-1.53
CP	sxfam	7960	6462	-0.083	0.921	0.021504	0.86-0.99
intelligence	sxfam	7960	6462	-0.084	0.92	0.0270579	0.85-0.99
neuroticism	sxfam	7960	6462	0.123	1.131	0.0277813	1.01-1.26
AD	sxfam	7960	6462	-0.052	0.949	0.245211	0.87-1.04
worry	sxfam	7960	6462	0.071	1.073	0.24662	0.95-1.21
PD	sxfam	7960	6462	0.009	1.009	0.706764	0.96-1.06
MDD	sxrater	9093	6722	0.075	1.078	0.0200365	1.01-1.15
AD	sxrater	9093	6722	-0.081	0.922	0.0661737	0.85-1.01
SCZ	sxrater	9093	6722	0.016	1.016	0.179851	0.99-1.04
EA	sxrater	9093	6722	-0.048	0.953	0.190432	0.89-1.02
neuroticism	sxrater	9093	6722	0.069	1.072	0.202789	0.96-1.19
depressed_affect	sxrater	9093	6722	0.075	1.078	0.217367	0.96-1.21
depression	sxrater	9093	6722	0.117	1.124	0.222949	0.93-1.36
insomnia	sxrater	9093	6722	0.051	1.053	0.240325	0.97-1.15
BIP	sxrater	9093	6722	0.018	1.019	0.254716	0.99-1.05
worry	sxrater	9093	6722	0.059	1.061	0.320941	0.94-1.19
intelligence	sxrater	9093	6722	-0.027	0.974	0.475992	0.91-1.05
CP	sxrater	9093	6722	-0.012	0.988	0.742701	0.92-1.06
PD	sxrater	9093	6722	-0.006	0.994	0.791299	0.95-1.04
BIP	sxsubj	7927	6455	0.057	1.059	0.000516566	1.03-1.09
MDD	sxsubj	7927	6455	0.097	1.102	0.00377888	1.03-1.18
insomnia	sxsubj	7927	6455	0.045	1.046	0.309321	0.96-1.14
SCZ	sxsubj	7927	6455	-0.011	0.989	0.363198	0.97-1.01
EA	sxsubj	7927	6455	-0.033	0.968	0.379376	0.9-1.04
AD	sxsubj	7927	6455	-0.038	0.962	0.385103	0.88-1.05
CP	sxsubj	7927	6455	0.024	1.024	0.504053	0.95-1.1
depression	sxsubj	7927	6455	0.065	1.068	0.505206	0.88-1.29
worry	sxsubj	7927	6455	-0.04	0.961	0.521536	0.85-1.09
depressed_affect	sxsubj	7927	6455	0.038	1.039	0.539769	0.92-1.17
intelligence	sxsubj	7927	6455	0.021	1.021	0.594788	0.95-1.1
PD	sxsubj	7927	6455	0.011	1.011	0.654388	0.96-1.06
neuroticism	sxsubj	7927	6455	-0.011	0.989	0.844667	0.89-1.1
Back to TOC

### Sheet: Suppl Table 10
Suppl Table 10. Polygenic score (PGS) association with HD phenotype using linear model adjusting for CAG length, sex, and the first two principal component representing population substructure.
Base	Phenotype	DF	Estimate	Std. Error	P	r.squared	adj.r.squared
MDD	ccaptage	5372	-3.181	0.38	7.00762e-17	0.332977	0.332356
SCZ	ccaptage	5372	-0.778	0.144	6.47383e-08	0.327934	0.327309
depression	ccaptage	5372	-5.895	1.147	2.82486e-07	0.327578	0.326952
depressed_affect	ccaptage	5372	-3.382	0.715	2.29281e-06	0.327072	0.326446
BIP	ccaptage	5372	-0.902	0.191	2.32957e-06	0.327069	0.326442
neuroticism	ccaptage	5372	-2.966	0.639	3.56077e-06	0.326967	0.32634
insomnia	ccaptage	5372	-1.779	0.511	0.000498225	0.325792	0.325165
worry	ccaptage	5372	-2.071	0.718	0.00393672	0.325314	0.324686
EA	ccaptage	5372	0.874	0.429	0.0417837	0.32479	0.324162
CP	ccaptage	5372	0.613	0.426	0.149951	0.32453	0.323901
AD	ccaptage	5372	-0.516	0.516	0.316572	0.324395	0.323766
intelligence	ccaptage	5372	0.237	0.447	0.596072	0.324304	0.323675
PD	ccaptage	5372	0.127	0.282	0.654015	0.324294	0.323665
MDD	cccogage	4356	-1.73	0.351	8.30006e-07	0.452222	0.451593
SCZ	cccogage	4356	-0.448	0.133	0.000738407	0.450597	0.449967
depression	cccogage	4356	-3.189	1.049	0.00237443	0.450325	0.449694
BIP	cccogage	4356	-0.498	0.178	0.00524505	0.450143	0.449512
EA	cccogage	4356	0.957	0.397	0.0159837	0.449892	0.449261
neuroticism	cccogage	4356	-1.357	0.599	0.0235517	0.449807	0.449175
insomnia	cccogage	4356	-0.836	0.472	0.0764976	0.449555	0.448923
worry	cccogage	4356	-1.15	0.668	0.0854908	0.449532	0.448901
depressed_affect	cccogage	4356	-1.147	0.668	0.0858444	0.449532	0.4489
CP	cccogage	4356	0.527	0.393	0.180502	0.449385	0.448753
PD	cccogage	4356	0.067	0.258	0.79525	0.449167	0.448535
intelligence	cccogage	4356	0.073	0.41	0.859234	0.449163	0.44853
AD	cccogage	4356	0.036	0.471	0.93882	0.449159	0.448527
MDD	ccdepage	6487	-3.912	0.409	1.69769e-21	0.205323	0.20471
BIP	ccdepage	6487	-1.213	0.204	3.01489e-09	0.198495	0.197877
SCZ	ccdepage	6487	-0.734	0.153	1.56579e-06	0.196997	0.196378
depressed_affect	ccdepage	6487	-3.61	0.768	2.69082e-06	0.196868	0.196249
depression	ccdepage	6487	-5.44	1.22	8.38985e-06	0.196599	0.195979
neuroticism	ccdepage	6487	-2.867	0.688	3.14592e-05	0.196286	0.195667
AD	ccdepage	6487	-1.676	0.549	0.00228032	0.195292	0.194672
insomnia	ccdepage	6487	-1.628	0.55	0.00310321	0.195222	0.194602
worry	ccdepage	6487	-1.826	0.768	0.0175224	0.194837	0.194217
EA	ccdepage	6487	-0.416	0.459	0.365727	0.194238	0.193617
intelligence	ccdepage	6487	-0.302	0.47	0.521025	0.194188	0.193567
PD	ccdepage	6487	0.166	0.3	0.579557	0.194175	0.193554
CP	ccdepage	6487	0.108	0.454	0.811595	0.194144	0.193523
MDD	ccirbage	6006	-2.91	0.398	2.85927e-13	0.251647	0.251024
SCZ	ccirbage	6006	-0.671	0.148	6.19087e-06	0.24754	0.246913
insomnia	ccirbage	6006	-2.278	0.54	2.4903e-05	0.247207	0.24658
depression	ccirbage	6006	-4.957	1.187	2.99744e-05	0.247162	0.246536
depressed_affect	ccirbage	6006	-3.082	0.748	3.84845e-05	0.247103	0.246476
neuroticism	ccirbage	6006	-2.668	0.668	6.55015e-05	0.246977	0.24635
BIP	ccirbage	6006	-0.789	0.2	8.39934e-05	0.246918	0.246291
worry	ccirbage	6006	-1.573	0.754	0.0369415	0.245523	0.244895
CP	ccirbage	6006	0.863	0.443	0.0513339	0.245453	0.244825
EA	ccirbage	6006	0.851	0.448	0.0574979	0.245429	0.244801
intelligence	ccirbage	6006	0.559	0.463	0.227211	0.245159	0.244531
AD	ccirbage	6006	-0.304	0.532	0.567543	0.245017	0.244388
PD	ccirbage	6006	0.053	0.288	0.854034	0.24498	0.244351
MDD	ccmtrage	7231	-1.306	0.232	2.0084e-08	0.546382	0.546068
BIP	ccmtrage	7231	-0.427	0.117	0.000262251	0.545241	0.544926
depression	ccmtrage	7231	-2.337	0.697	0.000798935	0.54511	0.544795
EA	ccmtrage	7231	0.847	0.263	0.00131115	0.545052	0.544738
depressed_affect	ccmtrage	7231	-1.405	0.439	0.00139009	0.545045	0.544731
insomnia	ccmtrage	7231	-0.953	0.315	0.00252942	0.544976	0.544662
SCZ	ccmtrage	7231	-0.207	0.087	0.0180605	0.544754	0.544439
neuroticism	ccmtrage	7231	-0.911	0.394	0.020793	0.544739	0.544424
CP	ccmtrage	7231	0.479	0.261	0.0661299	0.544615	0.5443
intelligence	ccmtrage	7231	0.483	0.271	0.0747961	0.544602	0.544287
worry	ccmtrage	7231	-0.401	0.441	0.363377	0.544454	0.544139
AD	ccmtrage	7231	0.166	0.316	0.599799	0.544419	0.544104
PD	ccmtrage	7231	0.023	0.172	0.891422	0.544403	0.544088
MDD	ccpobage	4722	-2.982	0.458	8.1754e-11	0.264826	0.264047
BIP	ccpobage	4722	-1.337	0.232	9.29108e-09	0.263387	0.262607
SCZ	ccpobage	4722	-0.948	0.172	3.43756e-08	0.26299	0.26221
neuroticism	ccpobage	4722	-3.236	0.766	2.42022e-05	0.261018	0.260236
worry	ccpobage	4722	-3.279	0.855	0.000127489	0.260526	0.259743
depression	ccpobage	4722	-5.059	1.368	0.000220764	0.260364	0.259581
depressed_affect	ccpobage	4722	-2.519	0.854	0.00319301	0.259588	0.258804
insomnia	ccpobage	4722	-1.8	0.62	0.00372705	0.259543	0.258759
EA	ccpobage	4722	1.035	0.519	0.0461326	0.258848	0.258063
CP	ccpobage	4722	0.577	0.509	0.25654	0.258425	0.25764
AD	ccpobage	4722	-0.36	0.614	0.5575	0.258277	0.257492
PD	ccpobage	4722	-0.17	0.339	0.616426	0.258262	0.257477
intelligence	ccpobage	4722	0.129	0.533	0.809333	0.258232	0.257447
MDD	ccpsyage	1029	-3.964	0.955	3.60268e-05	0.310952	0.307604
SCZ	ccpsyage	1029	-1.109	0.361	0.00221432	0.305769	0.302396
BIP	ccpsyage	1029	-1.098	0.479	0.0219352	0.302988	0.299601
depression	ccpsyage	1029	-5.985	2.79	0.0321641	0.30254	0.299151
neuroticism	ccpsyage	1029	-2.76	1.58	0.080855	0.301493	0.298099
worry	ccpsyage	1029	-2.559	1.784	0.151711	0.300819	0.297421
depressed_affect	ccpsyage	1029	-2.449	1.769	0.166487	0.300723	0.297325
PD	ccpsyage	1029	0.806	0.688	0.241841	0.300353	0.296953
CP	ccpsyage	1029	1.095	1.058	0.300654	0.30015	0.296749
insomnia	ccpsyage	1029	-1.289	1.285	0.315912	0.300105	0.296704
EA	ccpsyage	1029	0.989	1.045	0.343808	0.30003	0.296629
intelligence	ccpsyage	1029	0.622	1.134	0.583508	0.299625	0.296222
AD	ccpsyage	1029	-0.563	1.3	0.664854	0.299548	0.296144
insomnia	ccvabage	3514	-4.81	0.729	4.66849e-11	0.248816	0.247747
MDD	ccvabage	3514	-3.416	0.543	3.59914e-10	0.247962	0.246892
SCZ	ccvabage	3514	-0.821	0.201	4.53166e-05	0.243091	0.242014
EA	ccvabage	3514	2.177	0.607	0.000343247	0.242268	0.24119
BIP	ccvabage	3514	-0.965	0.272	0.000397372	0.242209	0.241131
neuroticism	ccvabage	3514	-3.006	0.905	0.000898478	0.241881	0.240803
depressed_affect	ccvabage	3514	-3.318	1.027	0.00124576	0.241751	0.240672
depression	ccvabage	3514	-4.801	1.617	0.00301329	0.241401	0.240321
CP	ccvabage	3514	1.402	0.606	0.0206206	0.240657	0.239577
worry	ccvabage	3514	-1.715	1.024	0.0940137	0.240105	0.239024
intelligence	ccvabage	3514	1.041	0.639	0.103338	0.240073	0.238991
PD	ccvabage	3514	0.544	0.396	0.169531	0.239907	0.238825
AD	ccvabage	3514	-0.283	0.722	0.694749	0.239532	0.23845
MDD	hddiagn	6889	-1.301	0.247	1.4937e-07	0.548405	0.548078
depressed_affect	hddiagn	6889	-1.403	0.468	0.00274753	0.547182	0.546854
EA	hddiagn	6889	0.787	0.281	0.00508328	0.547109	0.54678
BIP	hddiagn	6889	-0.331	0.124	0.00782692	0.547058	0.546729
depression	hddiagn	6889	-1.916	0.742	0.00984269	0.547031	0.546702
neuroticism	hddiagn	6889	-1.067	0.419	0.0109443	0.547018	0.54669
SCZ	hddiagn	6889	-0.226	0.093	0.0149614	0.546982	0.546653
insomnia	hddiagn	6889	-0.608	0.335	0.0696172	0.546809	0.54648
intelligence	hddiagn	6889	0.432	0.29	0.136037	0.546739	0.54641
worry	hddiagn	6889	-0.659	0.468	0.159645	0.546723	0.546394
AD	hddiagn	6889	0.386	0.337	0.252714	0.546679	0.54635
CP	hddiagn	6889	0.291	0.278	0.295852	0.546664	0.546335
PD	hddiagn	6889	-0.096	0.182	0.598104	0.546611	0.546282
MDD	sxfam	6456	-1.505	0.264	1.28473e-08	0.508563	0.508182
SCZ	sxfam	6456	-0.399	0.099	5.82596e-05	0.507328	0.506947
EA	sxfam	6456	1.038	0.298	0.000505546	0.507018	0.506636
BIP	sxfam	6456	-0.442	0.133	0.000854354	0.506943	0.506562
depression	sxfam	6456	-2.648	0.796	0.000879867	0.506939	0.506557
CP	sxfam	6456	0.849	0.295	0.00404551	0.506725	0.506343
depressed_affect	sxfam	6456	-1.371	0.498	0.00590521	0.506673	0.506291
intelligence	sxfam	6456	0.83	0.308	0.00705484	0.506648	0.506266
neuroticism	sxfam	6456	-1.114	0.448	0.0128763	0.506566	0.506184
insomnia	sxfam	6456	-0.786	0.359	0.0284327	0.506461	0.506078
AD	sxfam	6456	0.689	0.36	0.0555429	0.506374	0.505991
worry	sxfam	6456	-0.865	0.5	0.0839652	0.506322	0.505939
PD	sxfam	6456	0.062	0.195	0.752304	0.506101	0.505718
MDD	sxrater	6716	-1.569	0.253	5.46225e-10	0.521761	0.521405
BIP	sxrater	6716	-0.484	0.126	0.000122354	0.520066	0.519709
depression	sxrater	6716	-2.845	0.754	0.000161423	0.520029	0.519672
SCZ	sxrater	6716	-0.351	0.095	0.000208323	0.519995	0.519637
depressed_affect	sxrater	6716	-1.712	0.474	0.000309835	0.519942	0.519584
insomnia	sxrater	6716	-1.1	0.34	0.00123168	0.519758	0.5194
EA	sxrater	6716	0.841	0.284	0.00306362	0.519638	0.519281
neuroticism	sxrater	6716	-1.21	0.425	0.0044252	0.51959	0.519233
intelligence	sxrater	6716	0.458	0.293	0.118963	0.519185	0.518827
worry	sxrater	6716	-0.693	0.476	0.145341	0.519162	0.518804
CP	sxrater	6716	0.373	0.282	0.18516	0.519136	0.518778
AD	sxrater	6716	0.381	0.341	0.263213	0.5191	0.518742
PD	sxrater	6716	0.132	0.186	0.477986	0.519047	0.518689
SCZ	sxsubj	6449	53.301	24.037	0.0266268	0.0107641	0.00999716
worry	sxsubj	6449	267.384	121.217	0.0274318	0.0107562	0.00998926
neuroticism	sxsubj	6449	187.408	108.518	0.0842211	0.0104675	0.0097003
EA	sxsubj	6449	-121.61	72.369	0.092926	0.0104432	0.00967595
depressed_affect	sxsubj	6449	158.237	120.726	0.190004	0.0102735	0.00950618
intelligence	sxsubj	6449	-83.8	74.667	0.261768	0.0102032	0.0094358
PD	sxsubj	6449	46.254	47.236	0.32752	0.010157	0.0093896
CP	sxsubj	6449	-68.007	71.587	0.342152	0.0101484	0.00938095
insomnia	sxsubj	6449	79.126	86.956	0.362881	0.010137	0.00936951
BIP	sxsubj	6449	-28.993	32.132	0.366935	0.0101348	0.00936738
AD	sxsubj	6449	48.568	87.189	0.577514	0.0100575	0.00928999
depression	sxsubj	6449	104.584	192.978	0.587874	0.010055	0.00928744
MDD	sxsubj	6449	1.732	64.208	0.978482	0.01001	0.00924243
Back to TOC

### Sheet: Suppl Table 11
Suppl Table 11. Summary of ExWAS rare variant gene-level test results from time‑to‑event mixed‑effects survival (frailty) models evaluating genetic modifiers of symptom onset and/or HD diagnosis.
A. Tier 1 List. The filter criteria is that one of the six tests (3 tests and 2 weighting schemes) in a given gene had a mask-level p-value < 0.05/(2*3*3*4*# of genes tested ~ 3.29 x 10-8) and minimum MAC ≥ 20. All genes had Cauchy p-value < 0.05/(2*3*# of genes tested ~ 3.95x 10-7)
Region	ccaptage	cccogage	ccirbage	ccmtrage	ccpobage	ccpsyage	hddiagn	sxfam	sxrater	sxsubj	Grand Total	Comment	Note
FAN1	2	4		7	2		7	6	8	7	43
PMS1				4			4		3		11
POLD1				2			2	1		1	6
NOP14			1				1	1		2	5
AVPR1A						2					2
NBPF6		2									2	Strong evidence of segmental duplication and CNV hotspot Located in 1q21.1 segmental duplications. Highly duplicated NBPF family.
C16orf54						1					1	Resides in the 16p11.2 CNV region Associated with 16p11.2 duplication syndrome.	Deprioritized due to manual review
Grand Total	2	6	1	13	2	3	14	8	11	10	70
Number in cells represents number of mask passing the mask-level p-value < 0.05/(2*3*3*4*# of genes tested ~ 3.29 x 10-8) and minimum MAC ≥ 20
B. Tier II List (inclusive of Tier 1). The filter criteria is that one of the six tests (3 tests and 2 weighting schemes) in a given gene had a mask-level p-value < 0.05/0.000001 and minimum MAC ≥ 5. All genes had Cauchy p-value < 0.05/(2*3*# of genes tested ~ 3.95x 10-7)
Row Labels	ccaptage	cccogage	ccdepage	ccirbage	ccmtrage	ccpobage	ccpsyage	ccvabage	hddiagn	sxfam	sxrater	sxsubj	Grand Total	Note
FAN1	4	7			12	3			9	8	9	9	61
TMED1	5												5
NOP14				3					5	3		5	16
PMS1					5				5		5		15
POLD1					5				3	3		3	14
NKG7											9		9
DUSP8	2		2										4
CHTF8				7									7
DGAT2			3										3
LY6L								6					6
SPATA25	5												5
PSME4				5									5
COPS5							5						5	Deprioritized due to manual review
C14orf39							5						5	Deprioritized due to manual review
BLOC1S2							2						2	Deprioritized due to manual review
BIN1			4										4
TMEM171				3									3
AP2S1											3		3	Deprioritized due to manual review
NBPF6		3											3
AVPR1A							3						3
PTCHD4								2					2
C16orf54							2						2	Deprioritized due to manual review
Grand Total	16	10	9	18	22	3	17	8	22	14	26	17	182
Number in cells represents number of mask passing the mask-level p-value < 0.000001 and minimum MAC ≥ 5
In both cases (A and B), the gene is filtered out if the ultra-rare collapsed pseudomarker had p-value difference greater than 10 log between saddle point approximation and normal approximation in any of the masks,
C. Biological theme for genes in B
Beyond DDR / MMR, here are additional themes from the associations passing Cauchy p-value < 0.05/(2*3*# of genes tested ~ 3.95x 10-7), mask-level p-value less than 0.000001 and minimum MAC ≥ 5.
1. Protein Homeostasis, Ubiquitin–Proteasome System, and Autophagy
Several genes point to proteostasis stress responses, protein quality control, and intracellular trafficking—highly relevant to HD.
Key genes
PSME4 (PA200) – proteasome activator regulating chromatin‑associated proteasomal degradation
COPS5 (Jab1) – COP9 signalosome subunit controlling ubiquitin ligase activity (deprioritized due to manual review)
BIN1 – membrane remodeling, endocytic trafficking, and tau pathology (AD literature)
BLOC1S2 – lysosome-related organelle biogenesis (deprioritized due to manual review)
TMED1 – ER‑Golgi trafficking and protein sorting
TMEM171 – less characterized; implicated in membrane transport/homeostasis
Theme:
These genes converge on degradation of misfolded proteins, autophagic flux, and vesicle trafficking, which interact with HTT proteostasis and mutant polyQ burden.
2. Ribosome Biogenesis, RNA Processing, and Nucleolar Stress
This is the second strong cluster.
Key genes
NOP14 – nucleolar; ribosome small‑subunit maturation (tags HTT)
CHTF8 – chromosome cohesion factor also linked to replication/repair–transcription interactions
C14orf39 (Six6OS1) – expressed in nucleic structures; RNA processing roles emerging
SPATA25 – testis‑enriched but linked to mRNA processing complexes
NBPF6 – NBPF family frequently interacts with transcriptional regulation and nucleolar pathways
Theme:
Collectively, these genes highlight nucleolar integrity, ribosome assembly, and RNA metabolism, processes known to be disrupted early in HD (nucleolar stress, RAN translation, ribosomal depletion).
3. Vesicle Trafficking, Synaptic Function, and Receptor Signaling
A notable number of hits point toward vesicular transport, endocrine signaling, and neuronal communication.
Key genes
BIN1 – T‑tubule and endocytic machinery, also strong synaptic vesicle relevance
AVPR1A – GPCR involved in cAMP signaling; expressed in striatum
AP2S1 – clathrin‑mediated endocytosis (deprioritized due to manual review)
TMED1 / TMEM171 – vesicle trafficking/secretory pathway
PTCHD4 – Hedgehog pathway regulator; neuronal differentiation context
CHTF8 – cohesion complex affecting transcription–replication coordination
BLOC1S2 – endosomal–lysosomal vesicle formation (deprioritized due to manual review)
Theme:
Convergence on intracellular trafficking and receptor signaling—key in synaptic dysfunction in HD.
4. Immune / Inflammatory Signaling and Cellular Stress Response
Not a dominant theme but clear involvement of immune modulation.
Key genes
NKG7 – cytotoxic granule protein (NK/T‑cell biology)
DUSP8 – MAPK phosphatase; regulates JNK/p38 stress pathways
DGAT2 – lipid metabolism; links to inflammatory lipid signaling
LY6L – immune‑related GPI‑anchored protein
Theme:
These genes map to stress‑activated MAPK pathways, neuroinflammation, and lipid‑mediated immune signaling, all implicated in HD progression.
5. Lipid Metabolism & Membrane Composition
Another subtle but noticeable functional link.
Key genes
DGAT2 – triglyceride synthesis
LY6L – lipid‑raft associated
BIN1 – membrane curvature/lipid interactions
TMEM171 – membrane-associated protein
Theme:
Consistent with the known dysregulation of lipid metabolism, membrane fluidity, and energy homeostasis in HD neurons.
D. Summary Table of Themes
Gene	Primary Non-DDR/MMR Theme	DDR/MMR Theme	Note
FAN1	(excluded: DDR)	DDR
PMS1	(excluded: MMR)	MMR
POLD1	(excluded: DDR)	DDR
TMED1	Trafficking / proteostasis
NOP14	Ribosome biogenesis
NKG7	Immune signaling
DUSP8	MAPK stress pathway
CHTF8	Chromatin & RNA metabolism	DDR
DGAT2	Lipid metabolism
LY6L	Immune / lipid microdomains
SPATA25	RNA processing
PSME4	Proteasome regulation	DDR
COPS5	Ubiquitin–proteasome regulation		Deprioritized due to manual review
C14orf39	RNA/nucleolar pathways		Deprioritized due to manual review
BLOC1S2	Endosomal–lysosomal vesicles		Deprioritized due to manual review
BIN1	Endocytosis & synaptic vesicles
TMEM171	Membrane/trafficking
AP2S1	Clathrin-mediated endocytosis		Deprioritized due to manual review
NBPF6	Transcription/RNA complex
AVPR1A	GPCR signaling
PTCHD4	Hedgehog signaling
C16orf54	Immune-related		Deprioritized due to manual review
Back to TOC

### Sheet: Suppl Table 12
Suppl Table 12. ExWAS rare variant gene-level test results from time‑to‑event mixed‑effects survival (frailty) models evaluating genetic modifiers of symptom onset and HD diagnosis. Both mask-level association results and omnibus Cauchy test are reported. The filter criteria are that one of the six tests (3 tests and 2 weighting schemes) in a given gene had Cauchy p-value < 0.05/(2*3*# of genes tested ~ 3.95x 10-7) and at least one of the masks within the gene had p-value less than 0.000001 and minimum MAC ≥ 5. Pvalue is SKAT-O results.
Region	Trait	Group	max_MAF	Weighted by deleterious functional consequence prediction									beta(MAF, 1, 25)									mask_threshold	spa.thresholdd	study wide significance threshold
				Pvalue	Pvalue_Burden	Pvalue_SKAT	BETA_Burden	SE_Burden	MACa	Number_rare	Number_ultra_rare	Diffc	Pvalue	Pvalue_Burden	Pvalue_SKAT	BETA_Burden	SE_Burden	MACb	Number_rare	Number_ultra_rare	Diffc
AVPR1A	ccpsyage	missense	0.02	1.44588e-08	1.4285e-07	2.49525e-08	0.0409022	0.0077738	1533.5	3	45	0	1.40128e-08	1.86777e-05	1.13071e-08	0.0314749	0.00735371	417	3	45	0	1e-06	10	3.95413e-07
AVPR1A	ccpsyage	LoF;missense	0.02	6.45188e-09	4.74218e-09	9.9086e-09	0.0453941	0.00775175	1683.5	3	48	0.0454978	6.04639e-10	4.68635e-06	1.71864e-08	0.0336199	0.00734321	420	3	48	0	1e-06	10	3.95413e-07
AVPR1A	ccpsyage	Cauchy		5.28945e-08	5.44008e-08	8.35017e-08							6.94463e-09	4.02995e-06	8.03553e-08							1e-06	10	3.95413e-07
BIN1	ccdepage	LoF	0.001	2.08503e-08	2.08503e-08	2.08503e-08	0.106356	0.018976	350	0	7	3.50446	2.085e-08	2.085e-08	2.085e-08	0.214049	0.0381903	7	0	7	3.50464	1e-06	10	3.95563e-07
BIN1	ccdepage	LoF	0.01	2.08503e-08	2.08503e-08	2.08503e-08	0.106356	0.018976	350	0	7	3.50446	2.085e-08	2.085e-08	2.085e-08	0.214049	0.0381903	7	0	7	3.50464	1e-06	10	3.95563e-07
BIN1	ccdepage	LoF	0.02	2.08503e-08	2.08503e-08	2.08503e-08	0.106356	0.018976	350	0	7	3.50446	2.085e-08	2.085e-08	2.085e-08	0.214049	0.0381903	7	0	7	3.50464	1e-06	10	3.95563e-07
BIN1	ccdepage	Cauchy		8.29183e-08	8.29183e-08	8.29183e-08							8.2917e-08	8.2917e-08	8.29171e-08							1e-06	10	3.95563e-07
CHTF8	ccirbage	missense	0.001	9.09528e-07	9.09528e-07	9.09528e-07	0.168281	0.0342713	200	0	9	2.06214	6.699e-08	6.699e-08	6.699e-08	0.126491	0.0234283	13	0	9	2.52157	1e-06	10	3.9562e-07
CHTF8	ccirbage	missense	0.01	9.09528e-07	9.09528e-07	9.09528e-07	0.168281	0.0342713	200	0	9	2.06214	6.699e-08	6.699e-08	6.699e-08	0.126491	0.0234283	13	0	9	2.52157	1e-06	10	3.9562e-07
CHTF8	ccirbage	missense	0.02	9.09528e-07	9.09528e-07	9.09528e-07	0.168281	0.0342713	200	0	9	2.06214	6.699e-08	6.699e-08	6.699e-08	0.126491	0.0234283	13	0	9	2.52157	1e-06	10	3.9562e-07
CHTF8	ccirbage	LoF;missense	0.001	9.09528e-07	9.09528e-07	9.09528e-07	0.168281	0.0342713	200	0	9	2.06214	6.699e-08	6.699e-08	6.699e-08	0.126491	0.0234283	13	0	9	2.52157	1e-06	10	3.9562e-07
CHTF8	ccirbage	LoF;missense	0.01	9.09528e-07	9.09528e-07	9.09528e-07	0.168281	0.0342713	200	0	9	2.06214	6.699e-08	6.699e-08	6.699e-08	0.126491	0.0234283	13	0	9	2.52157	1e-06	10	3.9562e-07
CHTF8	ccirbage	LoF;missense	0.02	9.09528e-07	9.09528e-07	9.09528e-07	0.168281	0.0342713	200	0	9	2.06214	6.699e-08	6.699e-08	6.699e-08	0.126491	0.0234283	13	0	9	2.52157	1e-06	10	3.9562e-07
CHTF8	ccirbage	Cauchy		1.19607e-06	1.19607e-06	1.19607e-06							8.83576e-08	8.83576e-08	8.83576e-08							1e-06	10	3.9562e-07
DGAT2	ccdepage	LoF	0.0001	3.77063e-13	3.77063e-13	3.77063e-13	0.23362	0.0321634	250	0	5	7.79239	3.77054e-13	3.77054e-13	3.77054e-13	0.469335	0.0646151	5	0	5	7.79239	1e-06	10	3.95563e-07
DGAT2	ccdepage	LoF	0.001	7.14e-07	7.14e-07	7.14e-07	0.0953096	0.0192253	400	0	6	2.55361	7.13991e-07	7.13991e-07	7.13991e-07	0.191988	0.0387266	8	0	6	2.55621	1e-06	10	3.95563e-07
DGAT2	ccdepage	Cauchy		4.52505e-12	4.52505e-12	4.52505e-12							4.52427e-12	4.52427e-12	4.52427e-12							1e-06	10	3.95563e-07
DUSP8	ccaptage	LoF	0.0001	4.18434e-13	4.18434e-13	4.18434e-13	0.22652	0.0312465	250	0	5	7.69959	4.18452e-13	4.18452e-13	4.18452e-13	0.455074	0.0627736	5	0	5	7.70061	1e-06	10	3.95695e-07
DUSP8	ccaptage	Cauchy		5.02132e-12	5.02132e-12	5.02132e-12							5.02143e-12	5.02132e-12	5.02143e-12							1e-06	10	3.95695e-07
DUSP8	ccdepage	LoF	0.0001	7.92602e-10	7.92602e-10	7.92602e-10	0.166812	0.0271398	250	0	5	5.00701	7.92587e-10	7.92587e-10	7.92587e-10	0.33512	0.054523	5	0	5	5.00701	1e-06	10	3.95563e-07
DUSP8	ccdepage	Cauchy		9.51121e-09	9.51121e-09	9.51121e-09							9.51104e-09	9.51104e-09	9.51104e-09							1e-06	10	3.95563e-07
FAN1	ccaptage	missense	0.02	1.54976e-09	2.96689e-06	1.26601e-09	0.0117194	0.00250784	4147.5	9	122	0.0302511	3.08273e-06	0.000941275	1.38266e-06	0.00561296	0.00169703	1481	9	122	-0.000981126	1e-06	10	3.95695e-07
FAN1	ccaptage	LoF;missense	0.001	2.85823e-07	3.18735e-07	1.23897e-06	0.0180898	0.00353867	4889.5	2	144	0.565529	0.000205934	0.000189197	0.000425652	0.0152992	0.00409836	263	2	144	0.0399783	1e-06	10	3.95695e-07
FAN1	ccaptage	LoF;missense	0.02	1.09152e-11	6.08793e-08	8.27834e-12	0.0131138	0.00242123	6147.5	9	144	0.565529	3.72979e-07	0.000172021	2.17639e-07	0.00635064	0.00169039	1521	9	144	0.0399783	1e-06	10	3.95695e-07
FAN1	ccaptage	Cauchy		1.30062e-10	6.02443e-07	9.86938e-11							3.97134e-06	0.000518998	2.25058e-06							1e-06	10	3.95695e-07
FAN1	cccogage	missense	0.001	6.79867e-08	2.39917e-07	1.28318e-07	0.029025	0.00561911	2928.5	2	123	0.809103	2.01307e-06	4.06906e-06	4.29169e-06	0.0227489	0.00493703	225	2	123	0.340852	1e-06	10	3.9562e-07
FAN1	cccogage	missense	0.01	5.80875e-08	0.000193998	4.93403e-08	0.0134747	0.00361572	3431.5	7	123	0.809103	3.40195e-08	0.000556302	1.25578e-08	0.00883249	0.00255861	728	7	123	0.340852	1e-06	10	3.9562e-07
FAN1	cccogage	missense	0.02	2.10636e-11	3.64725e-08	2.22093e-11	0.0165112	0.00299814	4183.5	9	123	0.809103	3.41768e-10	1.37871e-05	2.85207e-10	0.00853304	0.00196287	1480	9	123	0.340852	1e-06	10	3.9562e-07
FAN1	cccogage	LoF;missense	0.001	1.92101e-06	1.59643e-06	4.21908e-06	0.0197967	0.00412537	4978.5	2	146	0.557814	6.03526e-07	1.32266e-06	1.38125e-06	0.023223	0.0048018	266	2	146	0.390895	1e-06	10	3.9562e-07
FAN1	cccogage	LoF;missense	0.01	1.31692e-06	8.19988e-05	1.11621e-06	0.0122972	0.00312233	5481.5	7	146	0.557814	8.4211e-09	0.000315432	3.16038e-09	0.00916219	0.00254344	769	7	146	0.390895	1e-06	10	3.9562e-07
FAN1	cccogage	LoF;missense	0.02	9.27262e-11	1.46636e-08	8.93684e-11	0.0150837	0.00266239	6233.5	9	146	0.557814	1.44017e-10	7.87929e-06	8.88733e-11	0.00873452	0.00195471	1521	9	146	0.390895	1e-06	10	3.9562e-07
FAN1	cccogage	Cauchy		2.05858e-10	1.19421e-07	2.13352e-10							1.19762e-09	9.78503e-06	7.91806e-10							1e-06	10	3.9562e-07
FAN1	ccmtrage	LoF	0.001	4.30547e-07	4.30547e-07	4.30547e-07	0.0251466	0.00497466	2050	0	23	1.16991	4.30547e-07	4.30547e-07	4.30547e-07	0.0521673	0.0103201	41	0	23	1.17255	1e-06	10	3.95394e-07
FAN1	ccmtrage	LoF	0.01	4.30547e-07	4.30547e-07	4.30547e-07	0.0251466	0.00497466	2050	0	23	1.16991	4.30547e-07	4.30547e-07	4.30547e-07	0.0521673	0.0103201	41	0	23	1.17255	1e-06	10	3.95394e-07
FAN1	ccmtrage	LoF	0.02	4.30547e-07	4.30547e-07	4.30547e-07	0.0251466	0.00497466	2050	0	23	1.16991	4.30547e-07	4.30547e-07	4.30547e-07	0.0521673	0.0103201	41	0	23	1.17255	1e-06	10	3.95394e-07
FAN1	ccmtrage	missense	0.0001	6.19512e-07	6.19512e-07	6.19512e-07	0.0335789	0.00673595	1866.5	0	111	0.697392	0.000580018	0.000580018	0.000580018	0.016841	0.0048945	134	0	111	0.0520064	1e-06	10	3.95394e-07
FAN1	ccmtrage	missense	0.001	6.87662e-11	3.38579e-11	8.53271e-11	0.0284481	0.00429163	2928	2	123	1.18434	1.35255e-07	1.26604e-07	9.28076e-07	0.019916	0.00376933	225	2	123	0.295707	1e-06	10	3.95394e-07
FAN1	ccmtrage	missense	0.01	1.80158e-13	8.2864e-10	1.36264e-13	0.017141	0.002792	3430	7	123	1.18434	1.19461e-14	4.95792e-08	9.35516e-15	0.0113973	0.00209016	727	7	123	0.295707	1e-06	10	3.95394e-07
FAN1	ccmtrage	missense	0.02	7.96877e-25	6.6908e-20	9.95512e-23	0.0205239	0.00224733	4185	9	123	1.18434	5.57699e-22	4.75699e-14	3.34434e-20	0.0114844	0.00152345	1482	9	123	0.295707	1e-06	10	3.95394e-07
FAN1	ccmtrage	LoF;missense	0.0001	1.82527e-11	1.82527e-11	1.82527e-11	0.0337194	0.00501825	2866.5	0	129	2.22604	5.18076e-06	5.18076e-06	5.18076e-06	0.0218294	0.00478996	154	0	129	0.284986	1e-06	10	3.95394e-07
FAN1	ccmtrage	LoF;missense	0.001	2.87317e-16	7.19018e-17	6.86202e-16	0.0271482	0.00325368	4978	2	146	2.96982	1.80225e-10	4.4813e-11	1.94799e-10	0.024237	0.0036794	266	2	146	0.864526	1e-06	10	3.95394e-07
FAN1	ccmtrage	LoF;missense	0.01	5.94953e-19	6.98409e-15	4.82034e-19	0.0190945	0.00245281	5480	7	146	2.96982	1.22336e-18	1.29675e-10	1.31522e-18	0.0127635	0.00198575	768	7	146	0.864526	1e-06	10	3.95394e-07
FAN1	ccmtrage	LoF;missense	0.02	1.27395e-31	2.91028e-25	4.67049e-29	0.0213473	0.00205564	6235	9	146	2.96982	3.34444e-25	5.70784e-16	5.93377e-23	0.0123002	0.0015194	1523	9	146	0.864526	1e-06	10	3.95394e-07
FAN1	ccmtrage	Cauchy		1.52875e-30	3.49233e-24	5.60459e-28							4.01092e-24	6.88338e-15	7.10759e-22							1e-06	10	3.95394e-07
FAN1	ccpobage	missense	0.02	1.95612e-08	1.94751e-07	1.78729e-08	0.0139475	0.00268	4068	9	120	0.00891888	1.28529e-07	8.87645e-07	9.06275e-07	0.00897497	0.00182602	1457	9	120	0.0353668	1e-06	10	3.95826e-07
FAN1	ccpobage	LoF;missense	0.02	1.33585e-09	3.2483e-08	2.29063e-08	0.0137833	0.00249358	6018	9	142	0.126089	3.2427e-09	2.36359e-07	2.62593e-07	0.00937216	0.00181343	1496	9	142	0.103129	1e-06	10	3.95826e-07
FAN1	ccpobage	Cauchy		1.50049e-08	3.33761e-07	1.20463e-07							3.79434e-08	2.19949e-06	2.42502e-06							1e-06	10	3.95826e-07
FAN1	hddiagn	missense	0.0001	1.35509e-07	1.35509e-07	1.35509e-07	0.0363368	0.00689342	1806.5	0	109	0.895095	3.67884e-05	3.67884e-05	3.67884e-05	0.0207702	0.00503304	131	0	109	0.183572	1e-06	10	3.95883e-07
FAN1	hddiagn	missense	0.001	2.72015e-12	2.18446e-12	3.03398e-12	0.0309785	0.00441152	2848.5	2	120	1.56703	2.84683e-10	5.86421e-10	2.3136e-09	0.0241426	0.00389772	219	2	120	0.749283	1e-06	10	3.95883e-07
FAN1	hddiagn	missense	0.01	9.32857e-15	4.62229e-10	6.37189e-15	0.0177915	0.00285513	3342.5	7	120	1.56703	2.26317e-16	3.84139e-09	1.47628e-16	0.0120255	0.00204138	713	7	120	0.749283	1e-06	10	3.95883e-07
FAN1	hddiagn	missense	0.02	2.66257e-26	1.46768e-20	3.93533e-24	0.0214132	0.00230365	4090.5	9	120	1.56703	1.49055e-23	8.22342e-15	1.08732e-21	0.0121461	0.00156439	1461	9	120	0.749283	1e-06	10	3.95883e-07
FAN1	hddiagn	LoF;missense	0.0001	1.81162e-09	1.81162e-09	1.81162e-09	0.0304081	0.00505633	2756.5	0	126	1.60531	1.15512e-06	1.15512e-06	1.15512e-06	0.0238657	0.00490742	150	0	126	0.406627	1e-06	10	3.95883e-07
FAN1	hddiagn	LoF;missense	0.001	2.06639e-16	5.24132e-17	5.14376e-16	0.0279791	0.00333834	4798.5	2	142	3.07565	4.95985e-13	2.5322e-13	4.75037e-13	0.0279183	0.00381544	258	2	142	1.42763	1e-06	10	3.95883e-07
FAN1	hddiagn	LoF;missense	0.01	5.33474e-19	1.76555e-14	3.60686e-19	0.019256	0.00251166	5292.5	7	142	3.07565	2.28583e-20	7.05042e-11	1.68415e-20	0.0132571	0.00203343	752	7	142	1.42763	1e-06	10	3.95883e-07
FAN1	hddiagn	LoF;missense	0.02	4.80562e-32	3.75792e-25	1.53105e-29	0.021844	0.00210844	6040.5	9	142	3.07565	8.7902e-27	1.48578e-16	1.53129e-24	0.0128822	0.00156004	1500	9	142	1.42763	1e-06	10	3.95883e-07
FAN1	hddiagn	Cauchy		5.76673e-31	4.50939e-24	1.83726e-28							1.0542e-25	1.88738e-15	1.8348e-23							1e-06	10	3.95883e-07
FAN1	sxfam	missense	0.001	2.87502e-10	2.11981e-09	9.79272e-10	0.027547	0.0046001	2653	2	119	1.06167	6.37004e-08	9.45673e-08	1.1855e-07	0.0212971	0.00399056	202	2	119	0.491828	1e-06	10	3.98076e-07
FAN1	sxfam	missense	0.01	4.98156e-12	2.14075e-06	7.85326e-13	0.0141105	0.00297712	3094	7	119	1.06167	3.65932e-13	5.54258e-06	7.12526e-14	0.00955776	0.00210378	643	7	119	0.491828	1e-06	10	3.98076e-07
FAN1	sxfam	missense	0.02	8.05643e-20	5.67359e-14	4.23704e-19	0.0180296	0.00239901	3768	9	119	1.06167	9.08507e-18	2.14358e-10	3.5397e-17	0.0102502	0.00161402	1317	9	119	0.491828	1e-06	10	3.98076e-07
FAN1	sxfam	LoF;missense	0.0001	2.16459e-07	2.16459e-07	2.16459e-07	0.0246151	0.00474771	2688.5	0	124	0.926872	1.45948e-06	1.45948e-06	1.45948e-06	0.024117	0.00500696	146	0	124	0.392758	1e-06	10	3.98076e-07
FAN1	sxfam	LoF;missense	0.001	3.08239e-12	8.62525e-13	1.93762e-12	0.024112	0.00337191	4403	2	139	2.05242	2.15212e-10	3.17548e-10	1.17243e-10	0.0246598	0.0039205	237	2	139	0.982961	1e-06	10	3.98076e-07
FAN1	sxfam	LoF;missense	0.01	3.13936e-14	1.14554e-09	5.43661e-15	0.0156837	0.00257631	4844	7	139	2.05242	2.54732e-16	3.03539e-07	5.54428e-17	0.0107014	0.00208961	678	7	139	0.982961	1e-06	10	3.98076e-07
FAN1	sxfam	LoF;missense	0.02	2.43939e-23	2.09254e-17	2.2132e-22	0.018419	0.00216987	5518	9	139	2.05242	2.4807e-20	1.06621e-11	1.71442e-19	0.0109308	0.00160812	1352	9	139	0.982961	1e-06	10	3.98076e-07
FAN1	sxfam	Cauchy		2.92638e-22	2.51007e-16	2.65445e-21							2.96849e-19	1.18088e-10	2.04111e-18							1e-06	10	3.98076e-07
FAN1	sxrater	missense	0.0001	5.71446e-09	5.71446e-09	5.71446e-09	0.0417818	0.00717296	1866.5	0	111	1.31299	5.12362e-07	5.12362e-07	5.12362e-07	0.0265666	0.00529045	134	0	111	0.530967	1e-06	10	3.95413e-07
FAN1	sxrater	missense	0.001	2.07299e-11	1.47642e-11	1.7561e-11	0.0309644	0.00458719	2945.5	2	123	1.45987	2.18158e-10	4.79371e-10	1.34935e-09	0.0250544	0.00402433	226	2	123	0.834818	1e-06	10	3.95413e-07
FAN1	sxrater	missense	0.01	1.01082e-13	4.63489e-09	2.20495e-14	0.0160779	0.00274378	3452.5	7	123	1.45987	3.10877e-18	5.0545e-08	8.36215e-19	0.0112961	0.00207291	733	7	123	0.834818	1e-06	10	3.95413e-07
FAN1	sxrater	missense	0.02	7.71078e-21	2.18156e-15	8.90638e-20	0.018583	0.00234321	4214.5	9	123	1.45987	7.37145e-20	4.43451e-11	2.82246e-19	0.010441	0.00158466	1495	9	123	0.834818	1e-06	10	3.95413e-07
FAN1	sxrater	LoF;missense	0.0001	2.66527e-09	2.66527e-09	2.66527e-09	0.0296528	0.00498283	2866.5	0	129	1.58245	2.03187e-08	2.03187e-08	2.03187e-08	0.0286243	0.00510303	154	0	129	0.781686	1e-06	10	3.95413e-07
FAN1	sxrater	LoF;missense	0.001	1.61997e-14	3.22523e-15	2.6644e-14	0.0265118	0.00336364	4995.5	2	146	2.60805	7.05986e-13	3.70564e-13	5.25558e-13	0.0284765	0.00391919	267	2	146	1.46294	1e-06	10	3.95413e-07
FAN1	sxrater	LoF;missense	0.01	3.29345e-17	4.79016e-12	9.09517e-18	0.0174024	0.00251784	5502.5	7	146	2.60805	5.18393e-22	1.51962e-09	1.64959e-22	0.0124533	0.00206103	774	7	146	1.46294	1e-06	10	3.95413e-07
FAN1	sxrater	LoF;missense	0.02	5.43424e-26	2.54429e-19	1.13937e-24	0.0190795	0.00212305	6264.5	9	146	2.60805	8.59608e-23	1.69291e-12	5.81557e-22	0.0111398	0.00157839	1536	9	146	1.46294	1e-06	10	3.95413e-07
FAN1	sxrater	Cauchy		6.52104e-25	3.05256e-18	1.36723e-23							8.83904e-22	3.62044e-12	1.54115e-21							1e-06	10	3.95413e-07
FAN1	sxsubj	missense	0.0001	3.7606e-07	3.7606e-07	3.7606e-07	0.0345359	0.00679747	1763	0	104	0.769336	6.33669e-05	6.33669e-05	6.33669e-05	0.0204745	0.00511875	122	0	104	0.156528	1e-06	10	3.97355e-07
FAN1	sxsubj	missense	0.001	5.92611e-10	1.32567e-08	1.8768e-09	0.0263546	0.00463767	2663.5	2	115	0.955267	2.93697e-07	6.25008e-07	9.91651e-07	0.0195416	0.00392141	204	2	115	0.32621	1e-06	10	3.97355e-07
FAN1	sxsubj	missense	0.01	7.72379e-11	5.50984e-07	1.79577e-11	0.0145707	0.00290968	3113.5	7	115	0.955267	1.44248e-11	1.70369e-06	4.34873e-12	0.00981104	0.00205006	654	7	115	0.32621	1e-06	10	3.97355e-07
FAN1	sxsubj	missense	0.02	8.49132e-21	1.52632e-15	1.1307e-19	0.0187355	0.00234933	3791.5	9	115	0.955267	1.83882e-18	2.13807e-11	1.97176e-17	0.0105666	0.00157798	1332	9	115	0.32621	1e-06	10	3.97355e-07
FAN1	sxsubj	LoF;missense	0.0001	1.72325e-08	1.72325e-08	1.72325e-08	0.0282258	0.00500661	2613	0	120	1.28475	3.34951e-06	3.34951e-06	3.34951e-06	0.0231457	0.00497956	139	0	120	0.333316	1e-06	10	3.97355e-07
FAN1	sxsubj	LoF;missense	0.001	5.15047e-12	1.64452e-12	3.84042e-12	0.0236083	0.00334314	4413.5	2	136	1.9563	5.82498e-10	2.15814e-09	1.40908e-09	0.0228832	0.00382315	239	2	136	0.759554	1e-06	10	3.97355e-07
FAN1	sxsubj	LoF;missense	0.01	6.08711e-14	2.62958e-10	1.82294e-14	0.0159913	0.0025306	4863.5	7	136	1.9563	1.56258e-14	9.35646e-08	5.62058e-15	0.0109094	0.00204343	689	7	136	0.759554	1e-06	10	3.97355e-07
FAN1	sxsubj	LoF;missense	0.02	1.1298e-24	4.97301e-19	3.2011e-23	0.0190023	0.00213201	5541.5	9	136	1.9563	6.40545e-21	9.27181e-13	1.40486e-19	0.011225	0.00157193	1367	9	136	0.759554	1e-06	10	3.97355e-07
FAN1	sxsubj	Cauchy		1.35558e-23	5.96564e-18	3.84023e-22							7.65985e-20	1.06601e-11	1.67386e-18							1e-06	10	3.97355e-07
LY6L	ccvabage	LoF	0.001	6.10125e-07	6.10125e-07	6.10125e-07	0.14094	0.0282559	250	0	3	3.02376	6.10121e-07	6.10121e-07	6.10121e-07	0.283141	0.0567645	5	0	3	3.02595	1e-06	10	3.95601e-07
LY6L	ccvabage	LoF	0.01	6.10125e-07	6.10125e-07	6.10125e-07	0.14094	0.0282559	250	0	3	3.02376	6.10121e-07	6.10121e-07	6.10121e-07	0.283141	0.0567645	5	0	3	3.02595	1e-06	10	3.95601e-07
LY6L	ccvabage	LoF	0.02	6.10125e-07	6.10125e-07	6.10125e-07	0.14094	0.0282559	250	0	3	3.02376	6.10121e-07	6.10121e-07	6.10121e-07	0.283141	0.0567645	5	0	3	3.02595	1e-06	10	3.95601e-07
LY6L	ccvabage	LoF;missense	0.001	5.28356e-08	5.28356e-08	5.28356e-08	0.147904	0.0271808	349	0	22	3.65967	0.00658799	0.00658799	0.00658799	0.0319894	0.0117739	41	0	22	0.0369813	1e-06	10	3.95601e-07
LY6L	ccvabage	LoF;missense	0.01	7.67169e-08	0.000369839	6.94299e-08	0.078296	0.0219888	451	2	22	3.65967	0.0558515	0.847671	0.0348603	-0.00108074	0.00562621	143	2	22	0.0369813	1e-06	10	3.95601e-07
LY6L	ccvabage	Cauchy		3.2539e-07	5.03218e-07	3.13751e-07							2.44031e-06	2.44032e-06	2.4403e-06							1e-06	10	3.95601e-07
NBPF6	cccogage	missense	0.0001	7.91969e-12	7.91969e-12	7.91969e-12	0.757788	0.110788	114.5	0	21	5.81207	8.45309e-09	8.45309e-09	8.45309e-09	0.0943375	0.0163804	28	0	21	2.59361	1e-06	10	3.9562e-07
NBPF6	cccogage	LoF;missense	0.0001	0.00180095	0.00180095	0.00180095	0.0853167	0.0273343	214.5	0	23	0.754848	2.76871e-09	2.76871e-09	2.76871e-09	0.0938679	0.01579	30	0	23	2.76101	1e-06	10	3.9562e-07
NBPF6	cccogage	Cauchy		9.5036e-11	9.5036e-11	9.5036e-11							2.50271e-08	2.50272e-08	2.50271e-08							1e-06	10	3.9562e-07
NKG7	sxrater	LoF	0.0001	1.44306e-07	1.44306e-07	1.44306e-07	-0.0316137	0.00601057	500	0	7	1.542	1.44307e-07	1.44307e-07	1.44307e-07	-0.0637887	0.0121279	10	0	7	1.542	1e-06	10	3.95413e-07
NKG7	sxrater	LoF	0.001	1.44306e-07	1.44306e-07	1.44306e-07	-0.0316137	0.00601057	500	0	7	1.542	1.44307e-07	1.44307e-07	1.44307e-07	-0.0637887	0.0121279	10	0	7	1.542	1e-06	10	3.95413e-07
NKG7	sxrater	LoF	0.01	1.44306e-07	1.44306e-07	1.44306e-07	-0.0316137	0.00601057	500	0	7	1.542	1.44307e-07	1.44307e-07	1.44307e-07	-0.0637887	0.0121279	10	0	7	1.542	1e-06	10	3.95413e-07
NKG7	sxrater	LoF	0.02	1.44306e-07	1.44306e-07	1.44306e-07	-0.0316137	0.00601057	500	0	7	1.542	1.44307e-07	1.44307e-07	1.44307e-07	-0.0637887	0.0121279	10	0	7	1.542	1e-06	10	3.95413e-07
NKG7	sxrater	LoF;missense	0.0001	1.92837e-07	1.92837e-07	1.92837e-07	-0.02986	0.00573557	752	0	33	1.37961	0.000195752	0.000195752	0.000195752	-0.0251727	0.00675881	43	0	33	0.183766	1e-06	10	3.95413e-07
NKG7	sxrater	LoF;missense	0.001	1.07215e-06	8.61077e-07	9.05427e-07	-0.0267266	0.00543114	1141	2	41	1.02986	0.0182227	0.02856	0.0131415	-0.00918237	0.0041938	114	2	41	0.00241841	1e-06	10	3.95413e-07
NKG7	sxrater	LoF;missense	0.01	1.07215e-06	8.61077e-07	9.05427e-07	-0.0267266	0.00543114	1141	2	41	1.02986	0.0182227	0.02856	0.0131415	-0.00918237	0.0041938	114	2	41	0.00241841	1e-06	10	3.95413e-07
NKG7	sxrater	LoF;missense	0.02	1.07215e-06	8.61077e-07	9.05427e-07	-0.0267266	0.00543114	1141	2	41	1.02986	0.0182227	0.02856	0.0131415	-0.00918237	0.0041938	114	2	41	0.00241841	1e-06	10	3.95413e-07
NKG7	sxrater	Cauchy		3.36109e-07	3.29774e-07	3.31328e-07							4.32837e-07	4.32838e-07	4.32837e-07							1e-06	10	3.95413e-07
NOP14	ccirbage	missense	0.01	1.24645e-08	1.31035e-05	1.35377e-08	-0.0133413	0.00306107	2613.5	7	94	0	1.90039e-08	3.6331e-05	4.95216e-08	-0.00925444	0.00224097	597	7	94	0	1e-06	10	3.9562e-07
NOP14	ccirbage	LoF;missense	0.01	4.41988e-06	4.82306e-05	3.74001e-06	-0.0112368	0.00276493	3163.5	7	105	0	4.41144e-08	3.38249e-05	6.68241e-08	-0.00922928	0.00222604	608	7	105	0	1e-06	10	3.9562e-07
NOP14	ccirbage	Cauchy		1.48656e-07	0.00011502	1.60938e-07							1.58557e-07	0.000191156	3.35012e-07							1e-06	10	3.9562e-07
NOP14	hddiagn	missense	0.01	6.08585e-08	1.25008e-05	1.75897e-08	-0.0126752	0.00290138	2608	7	94	0	3.77629e-08	5.63286e-05	3.92245e-08	-0.00859127	0.00213305	590	7	94	0	1e-06	10	3.95883e-07
NOP14	hddiagn	missense	0.02	1.27484e-06	0.00603316	4.80158e-07	-0.00662834	0.00241384	2881	8	94	0	1.20666e-06	0.00961456	6.12987e-07	-0.00477019	0.0018422	863	8	94	0	1e-06	10	3.95883e-07
NOP14	hddiagn	LoF;missense	0.01	1.31504e-05	0.000282803	8.764e-06	-0.00951057	0.00261959	3158	7	105	0	1.14249e-07	9.88049e-05	7.2481e-08	-0.008255	0.0021202	601	7	105	0	1e-06	10	3.95883e-07
NOP14	hddiagn	LoF;missense	0.02	1.95301e-05	0.020738	8.52698e-06	-0.00518445	0.00224171	3431	8	105	0	1.85273e-06	0.0125846	8.11438e-07	-0.00457349	0.00183283	874	8	105	0	1e-06	10	3.95883e-07
NOP14	hddiagn	Cauchy		6.91913e-07	0.00014332	2.0282e-07							3.27848e-07	0.000427963	2.84665e-07							1e-06	10	3.95883e-07
NOP14	sxfam	missense	0.01	1.84135e-08	3.22047e-05	8.42865e-09	-0.0122863	0.00295536	2592	5	90	0	2.32688e-07	0.000121521	1.20878e-07	-0.00839865	0.00218542	533	5	90	0	1e-06	10	3.98076e-07
NOP14	sxfam	LoF;missense	0.01	2.49095e-05	0.000897558	1.59181e-05	-0.00879225	0.00264762	3142	5	101	0	5.00591e-07	0.000230602	2.15762e-07	-0.00800361	0.00217319	544	5	101	0	1e-06	10	3.98076e-07
NOP14	sxfam	Cauchy		2.20962e-07	0.000368861	1.0049e-07							2.79225e-06	0.000933794	1.45053e-06							1e-06	10	3.98076e-07
NOP14	sxsubj	missense	0.01	9.54339e-08	1.41691e-05	3.89379e-08	-0.0126168	0.00290628	2644	5	92	0	2.25737e-08	8.13926e-05	3.80515e-09	-0.0084656	0.00214849	550	5	92	0	1e-06	10	3.97355e-07
NOP14	sxsubj	missense	0.02	4.87008e-07	0.00156978	1.619e-07	-0.00769678	0.00243456	2890	6	92	0	2.76552e-07	0.00388589	9.65125e-08	-0.00537438	0.0018614	796	6	92	0	1e-06	10	3.97355e-07
NOP14	sxsubj	LoF;missense	0.01	2.92433e-07	0.000269501	1.05482e-07	-0.00993535	0.00272726	3094	5	100	0	2.59001e-08	0.000145982	4.93713e-09	-0.00815347	0.00214689	559	5	100	0	1e-06	10	3.97355e-07
NOP14	sxsubj	LoF;missense	0.02	1.5922e-06	0.00708174	6.32103e-07	-0.00625953	0.00232439	3340	6	100	0	3.02065e-07	0.00542318	1.07167e-07	-0.00517019	0.00185927	805	6	100	0	1e-06	10	3.97355e-07
NOP14	sxsubj	Cauchy		1.14521e-06	0.000159878	2.79585e-07							2.70885e-07	0.000614038	4.56618e-08							1e-06	10	3.97355e-07
PMS1	ccmtrage	missense	0.01	1.80462e-10	5.36095e-07	3.04588e-11	-0.0144992	0.00289236	3010.5	6	87	0.255609	7.93814e-07	0.0015197	3.73496e-07	-0.00842355	0.00265652	449	6	87	0.0775438	1e-06	10	3.95394e-07
PMS1	ccmtrage	missense	0.02	5.16817e-12	4.90259e-08	4.05475e-12	-0.0140125	0.00256883	3375.5	7	87	0.255609	1.06074e-06	3.46461e-05	1.16562e-06	-0.00851835	0.00205729	814	7	87	0.0775438	1e-06	10	3.95394e-07
PMS1	ccmtrage	LoF;missense	0.01	2.2279e-10	5.12149e-08	3.66505e-10	-0.0140953	0.00258769	3876.5	6	100	0.432465	1.51661e-07	0.000734365	5.06304e-08	-0.00890554	0.00263757	465	6	100	0.130657	1e-06	10	3.95394e-07
PMS1	ccmtrage	LoF;missense	0.02	3.22052e-11	1.13725e-09	3.2669e-11	-0.0137609	0.00226002	4241.5	7	100	0.432465	1.78045e-07	1.58497e-05	3.60052e-07	-0.00884057	0.00204807	830	7	100	0.130657	1e-06	10	3.95394e-07
PMS1	ccmtrage	Cauchy		5.11564e-11	1.30269e-08	3.83642e-11							8.30817e-07	0.000126507	4.59647e-07							1e-06	10	3.95394e-07
PMS1	hddiagn	missense	0.01	1.06927e-09	1.12991e-05	1.26088e-08	-0.0132927	0.00302748	2992.5	6	85	0.0221357	1.58059e-05	0.0044358	7.55366e-06	-0.00789228	0.00277371	445	6	85	0.00388938	1e-06	10	3.95883e-07
PMS1	hddiagn	missense	0.02	2.70218e-10	3.13598e-07	1.89562e-10	-0.0130038	0.00254224	3351.5	7	85	0.0221357	1.34657e-05	0.000155212	1.63988e-05	-0.00807958	0.002136	804	7	85	0.00388938	1e-06	10	3.95883e-07
PMS1	hddiagn	LoF;missense	0.01	3.05035e-08	2.27622e-06	6.61285e-08	-0.0129739	0.00274452	3858.5	6	98	0.0789203	6.65539e-06	0.00248804	3.13479e-06	-0.00833236	0.00275469	461	6	98	0.0134631	1e-06	10	3.95883e-07
PMS1	hddiagn	LoF;missense	0.02	7.66698e-10	5.61433e-08	4.72581e-09	-0.0127922	0.00235554	4217.5	7	98	0.0789203	6.90278e-06	8.27414e-05	8.14426e-06	-0.00837225	0.00212693	820	7	98	0.0134631	1e-06	10	3.95883e-07
PMS1	hddiagn	Cauchy		2.00903e-09	5.57384e-07	2.15001e-09							2.77071e-05	0.000619338	1.88747e-05							1e-06	10	3.95883e-07
PMS1	sxrater	missense	0.01	1.37237e-07	5.11001e-06	9.77283e-08	-0.0137906	0.00302411	3043.5	6	87	0.126726	3.59627e-05	0.001948	2.11843e-05	-0.00854949	0.00275964	453	6	87	0.0421114	1e-06	10	3.95413e-07
PMS1	sxrater	missense	0.02	8.18758e-11	4.05689e-09	1.34757e-10	-0.0149922	0.00254889	3413.5	7	87	0.126726	5.49614e-08	2.83261e-06	3.59134e-07	-0.0099921	0.00213388	823	7	87	0.0421114	1e-06	10	3.95413e-07
PMS1	sxrater	LoF;missense	0.01	1.40294e-08	2.62252e-07	9.74011e-08	-0.0137559	0.00267171	3909.5	6	100	0.351081	8.44593e-06	0.000905603	4.80413e-06	-0.00908434	0.00273763	469	6	100	0.0838915	1e-06	10	3.95413e-07
PMS1	sxrater	LoF;missense	0.02	6.5044e-11	2.33775e-10	3.77096e-10	-0.0147841	0.00233285	4279.5	7	100	0.351081	2.79716e-08	1.09408e-06	7.34099e-08	-0.0103387	0.00212123	839	7	100	0.0838915	1e-06	10	3.95413e-07
PMS1	sxrater	Cauchy		4.33736e-10	2.65008e-09	1.18891e-09							2.21809e-07	9.4427e-06	7.19646e-07							1e-06	10	3.95413e-07
POLD1	ccmtrage	missense	0.02	1.52613e-05	3.52785e-05	3.5794e-05	-0.011803	0.00285345	4696	9	135	0.044566	8.23913e-09	5.22113e-06	2.72149e-08	-0.00760508	0.00166935	1060	9	135	0.00395437	1e-06	10	3.95394e-07
POLD1	ccmtrage	LoF;missense	0.001	5.70318e-07	3.90051e-05	5.48475e-07	-0.0124526	0.0030274	4451	5	143	0.46506	0.000313959	0.0197181	0.000267395	-0.0062223	0.0026686	374	5	143	0.0314474	1e-06	10	3.95394e-07
POLD1	ccmtrage	LoF;missense	0.01	3.02141e-07	9.70367e-06	3.79785e-07	-0.011313	0.00255737	4838	8	143	0.46506	0.000283962	0.0046463	0.000145562	-0.00543359	0.0019196	761	8	143	0.0314474	1e-06	10	3.95394e-07
POLD1	ccmtrage	LoF;missense	0.02	6.55507e-09	9.96105e-08	1.93213e-07	-0.0133586	0.00250752	5146	9	143	0.46506	8.23856e-10	6.79684e-07	2.23585e-09	-0.00823961	0.00165884	1069	9	143	0.0314474	1e-06	10	3.95394e-07
POLD1	ccmtrage	Cauchy		7.60247e-08	1.15939e-06	1.22155e-06							8.98747e-09	7.17808e-06	2.47923e-08							1e-06	10	3.95394e-07
POLD1	hddiagn	missense	0.02	4.56674e-06	6.71306e-06	1.93625e-05	-0.0131173	0.00291327	4557	9	134	0.0326791	1.27378e-10	4.06914e-07	5.28616e-10	-0.00855772	0.00168935	1040	9	134	0.000446765	1e-06	10	3.95883e-07
POLD1	hddiagn	LoF;missense	0.02	6.78313e-07	7.21086e-07	7.5184e-06	-0.0129429	0.00261177	4957	9	141	0.142895	1.85439e-10	1.37387e-07	1.97308e-10	-0.00886265	0.00168213	1048	9	141	0.00567159	1e-06	10	3.95883e-07
POLD1	hddiagn	Cauchy		6.81118e-06	7.74723e-06	4.82587e-05							9.0612e-10	1.23245e-06	1.72415e-09							1e-06	10	3.95883e-07
POLD1	sxfam	missense	0.02	0.00251363	0.00190364	0.00484219	-0.0093794	0.00302087	4047.5	9	125	0	1.24823e-07	2.5539e-05	9.01509e-08	-0.00732032	0.0017388	931	9	125	0	1e-06	10	3.98076e-07
POLD1	sxfam	LoF;missense	0.02	0.000120479	0.000109146	0.000613675	-0.0102544	0.00265018	4447.5	9	132	0.0221147	1.22591e-08	7.41449e-06	3.4787e-08	-0.00774156	0.00172748	939	9	132	-0.000500388	1e-06	10	3.98076e-07
POLD1	sxfam	Cauchy		0.00121878	0.00118251	0.00386878							1.33953e-07	6.88652e-05	3.01211e-07							1e-06	10	3.98076e-07
POLD1	sxsubj	missense	0.02	0.00157492	0.00141505	0.0024982	-0.00952393	0.0029841	4057	9	127	-0.0013498	4.82024e-08	4.45765e-05	4.68023e-08	-0.00697749	0.00170917	950	9	127	0	1e-06	10	3.97355e-07
POLD1	sxsubj	LoF;missense	0.02	0.000111022	0.000104255	0.000505571	-0.0101788	0.00262308	4457	9	134	0.019978	1.93326e-08	1.44398e-05	1.36073e-08	-0.00736404	0.00169793	958	9	134	-0.000760884	1e-06	10	3.97355e-07
POLD1	sxsubj	Cauchy		0.00111371	0.00110744	0.00330901							1.65581e-07	0.000130647	1.26507e-07							1e-06	10	3.97355e-07
PSME4	ccirbage	LoF	0.0001	7.75313e-09	7.75313e-09	7.75313e-09	0.108573	0.0188046	350	0	6	3.7668	7.75277e-09	7.75277e-09	7.75277e-09	0.218518	0.0378467	7	0	6	3.76713	1e-06	10	3.9562e-07
PSME4	ccirbage	LoF	0.001	7.75313e-09	7.75313e-09	7.75313e-09	0.108573	0.0188046	350	0	6	3.7668	7.75277e-09	7.75277e-09	7.75277e-09	0.218518	0.0378467	7	0	6	3.76713	1e-06	10	3.9562e-07
PSME4	ccirbage	LoF	0.01	7.75313e-09	7.75313e-09	7.75313e-09	0.108573	0.0188046	350	0	6	3.7668	7.75277e-09	7.75277e-09	7.75277e-09	0.218518	0.0378467	7	0	6	3.76713	1e-06	10	3.9562e-07
PSME4	ccirbage	LoF	0.02	7.75313e-09	7.75313e-09	7.75313e-09	0.108573	0.0188046	350	0	6	3.7668	7.75277e-09	7.75277e-09	7.75277e-09	0.218518	0.0378467	7	0	6	3.76713	1e-06	10	3.9562e-07
PSME4	ccirbage	Cauchy		2.32594e-08	2.32594e-08	2.32594e-08							2.32583e-08	2.32583e-08	2.32583e-08							1e-06	10	3.9562e-07
PTCHD4	ccvabage	LoF	0.0001	2.03349e-09	2.03349e-09	2.03349e-09	0.122187	0.020381	350	0	6	4.27173	2.03348e-09	2.03348e-09	2.03348e-09	0.245905	0.0410176	7	0	6	4.27173	1e-06	10	3.95601e-07
PTCHD4	ccvabage	Cauchy		2.4394e-08	2.43943e-08	2.43943e-08							2.43977e-08	2.43977e-08	2.43977e-08							1e-06	10	3.95601e-07
SPATA25	ccaptage	LoF	0.0001	1.26611e-07	1.26611e-07	1.26611e-07	0.167486	0.0316986	250	0	4	3.63384	1.26614e-07	1.26614e-07	1.26614e-07	0.336475	0.0636819	5	0	4	3.63383	1e-06	10	3.95695e-07
SPATA25	ccaptage	LoF	0.001	1.26611e-07	1.26611e-07	1.26611e-07	0.167486	0.0316986	250	0	4	3.63384	1.26614e-07	1.26614e-07	1.26614e-07	0.336475	0.0636819	5	0	4	3.63383	1e-06	10	3.95695e-07
SPATA25	ccaptage	LoF	0.01	1.26611e-07	1.26611e-07	1.26611e-07	0.167486	0.0316986	250	0	4	3.63384	1.26614e-07	1.26614e-07	1.26614e-07	0.336475	0.0636819	5	0	4	3.63383	1e-06	10	3.95695e-07
SPATA25	ccaptage	LoF	0.02	1.26611e-07	1.26611e-07	1.26611e-07	0.167486	0.0316986	250	0	4	3.63384	1.26614e-07	1.26614e-07	1.26614e-07	0.336475	0.0636819	5	0	4	3.63383	1e-06	10	3.95695e-07
SPATA25	ccaptage	Cauchy		3.79834e-07	3.79834e-07	3.79834e-07							1.51937e-06	3.79843e-07	3.79843e-07							1e-06	10	3.95695e-07
TMED1	ccaptage	LoF	0.0001	5.82951e-11	5.82951e-11	5.82951e-11	0.244724	0.0373735	250	0	3	6.36063	5.82973e-11	5.82973e-11	5.82973e-11	0.491644	0.0750827	5	0	3	6.36109	1e-06	10	3.95695e-07
TMED1	ccaptage	LoF	0.001	6.05285e-11	6.05285e-11	6.05285e-11	0.131502	0.0200999	450	0	4	5.27621	6.05307e-11	6.05307e-11	6.05307e-11	0.265133	0.0405252	9	0	4	5.27649	1e-06	10	3.95695e-07
TMED1	ccaptage	LoF	0.01	6.05285e-11	6.05285e-11	6.05285e-11	0.131502	0.0200999	450	0	4	5.27621	6.05307e-11	6.05307e-11	6.05307e-11	0.265133	0.0405252	9	0	4	5.27649	1e-06	10	3.95695e-07
TMED1	ccaptage	LoF	0.02	6.05285e-11	6.05285e-11	6.05285e-11	0.131502	0.0200999	450	0	4	5.27621	6.05307e-11	6.05307e-11	6.05307e-11	0.265133	0.0405252	9	0	4	5.27649	1e-06	10	3.95695e-07
TMED1	ccaptage	Cauchy		1.79863e-10	1.79863e-10	1.79863e-10							1.79869e-10	1.79869e-10	1.79869e-10							1e-06	10	3.95695e-07
TMEM171	ccirbage	LoF	0.0001	8.87473e-09	8.87473e-09	8.87473e-09	0.102395	0.0178048	400	0	7	3.64783	8.87432e-09	8.87432e-09	8.87432e-09	0.206269	0.0358669	8	0	7	3.64791	1e-06	10	3.9562e-07
TMEM171	ccirbage	LoF;missense	0.0001	1.47446e-07	1.47446e-07	1.47446e-07	0.0684024	0.0130148	794.5	0	36	2.11595	0.0257618	0.0257618	0.0257618	0.0203227	0.0091142	44	0	36	-0.00663812	1e-06	10	3.9562e-07
TMEM171	ccirbage	Cauchy		1.06497e-07	1.0045e-07	1.06497e-07							1.06491e-07	1.06491e-07	1.06492e-07							1e-06	10	3.9562e-07
a Note that this MAC is a weighted MAC; b this is the raw MAC used for filtering and satisfying MAC >=5
clog10(saige$p.value)-log10(saige$p.value.NA) for the corresponding UR mask. This is a test based on the p-values of saddle point approximation vs. normal approximation for pseudomarker (collapsed ultra-rare variants) attempting to remove associations with inflated test status
dAssociations with log10(saige$p.value)-log10(saige$p.value.NA) >= 10 were removed
Back to TOC

### Sheet: Suppl Table 13
Suppl Table 13. FAN1 ExWAS association results for motor symptom onset (ccmtrage)
A. Gene-level assocition results for FAN1
Region	Group	max_MAF	Weighted by deleterious functional consequence prediction								beta(MAF, 1, 25)
Region	Group	max_MAF	Pvalue	Pvalue_Burden	Pvalue_SKAT	BETA_Burden	SE_Burden	MAC	Number_rare	Number_ultra_rare	Pvalue	Pvalue_Burden	Pvalue_SKAT	BETA_Burden	SE_Burden	MAC	Number_rare	Number_ultra_rare
FAN1	LoF	0.0001	6.99313e-06	6.99313e-06	6.99313e-06	0.0337191	0.00750332	1000	0	18	6.99325e-06	6.99325e-06	6.99325e-06	0.068652	0.0152767	20	0	18
FAN1	LoF	0.001	4.30547e-07	4.30547e-07	4.30547e-07	0.0251466	0.00497466	2050	0	23	4.30547e-07	4.30547e-07	4.30547e-07	0.0521673	0.0103201	41	0	23
FAN1	LoF	0.01	4.30547e-07	4.30547e-07	4.30547e-07	0.0251466	0.00497466	2050	0	23	4.30547e-07	4.30547e-07	4.30547e-07	0.0521673	0.0103201	41	0	23
FAN1	LoF	0.02	4.30547e-07	4.30547e-07	4.30547e-07	0.0251466	0.00497466	2050	0	23	4.30547e-07	4.30547e-07	4.30547e-07	0.0521673	0.0103201	41	0	23
FAN1	missense	0.0001	6.19512e-07	6.19512e-07	6.19512e-07	0.0335789	0.00673595	1866.5	0	111	0.000580018	0.000580018	0.000580018	0.016841	0.0048945	134	0	111
FAN1	missense	0.001	6.87662e-11	3.38579e-11	8.53271e-11	0.0284481	0.00429163	2928	2	123	1.35255e-07	1.26604e-07	9.28076e-07	0.019916	0.00376933	225	2	123
FAN1	missense	0.01	1.80158e-13	8.2864e-10	1.36264e-13	0.017141	0.002792	3430	7	123	1.19461e-14	4.95792e-08	9.35516e-15	0.0113973	0.00209016	727	7	123
FAN1	missense	0.02	7.96877e-25	6.6908e-20	9.95512e-23	0.0205239	0.00224733	4185	9	123	5.57699e-22	4.75699e-14	3.34434e-20	0.0114844	0.00152345	1482	9	123
FAN1	LoF;missense	0.0001	1.82527e-11	1.82527e-11	1.82527e-11	0.0337194	0.00501825	2866.5	0	129	5.18076e-06	5.18076e-06	5.18076e-06	0.0218294	0.00478996	154	0	129
FAN1	LoF;missense	0.001	2.87317e-16	7.19018e-17	6.86202e-16	0.0271482	0.00325368	4978	2	146	1.80225e-10	4.4813e-11	1.94799e-10	0.024237	0.0036794	266	2	146
FAN1	LoF;missense	0.01	5.94953e-19	6.98409e-15	4.82034e-19	0.0190945	0.00245281	5480	7	146	1.22336e-18	1.29675e-10	1.31522e-18	0.0127635	0.00198575	768	7	146
FAN1	LoF;missense	0.02	1.27395e-31	2.91028e-25	4.67049e-29	0.0213473	0.00205564	6235	9	146	3.34444e-25	5.70784e-16	5.93377e-23	0.0123002	0.0015194	1523	9	146
FAN1	Cauchy		1.52875e-30	3.49233e-24	5.60459e-28						4.01092e-24	6.88338e-15	7.10759e-22
B. Variant-leve association. For variants with MAC>10, single marker test is provided. For ultra-rare variants (MAC<=10), only the collapased pseudo marker results is provided
Modifier	MarkerID	aa_change	Allele1	Allele2	AC_Allele2	AF_Allele2	AAF	BETA	HRa	SE	Tstat	var	p.value	p.value.NA	Is.SPA	AF_event	AF_censor	N_event	N_censor	MAC_event	MAC_censor	MissingRate
	15:30904812:T:G	p.M50R	G	T	26823	0.996545	0.003455	0.0684808	0.933811	0.121068	4.67206	68.2244	0.57164	0.57164	FALSE	0.996711	0.995995	10337	3121	67.9968	24.9992	0
	15:30905097:G:A	p.R145H	A	G	26856	0.997771	0.002229	-0.444198	1.55924	0.170404	-15.3588	34.5765	0.0091409	0.00900232	TRUE	0.997872	0.997437	10337	3121	43.9943	15.9982	0
	15:30905381:G:A	p.E240K	A	G	26792	0.995393	0.004607	-0.0116348	1.0117	0.106573	-1.02438	88.0453	0.913066	0.913066	FALSE	0.995502	0.995034	10337	3121	92.9917	30.9978	0
15AM3	15:30905792:C:T	p.R377W	T	C	26722	0.992792	0.007208	-0.539762	1.7156	0.0944208	-67.4362	124.937	1.08704e-08	1.60745e-09	TRUE	0.992309	0.994393	10337	3121	159.004	34.9989	7.43052e-05
	15:30908193:A:G	p.E437G	G	A	26885	0.998848	0.001152	0.320633	0.72569	0.163704	11.9643	37.3146	0.0501584	0.0501584	FALSE	0.998984	0.998398	10337	3121	21.0048	9.99968	7.43052e-05
15AM1	15:30910758:G:A	p.R507H	A	G	26606	0.988483	0.011517	-0.494803	1.64018	0.0728429	-103.487	209.148	1.10029e-11	8.31822e-13	TRUE	0.988004	0.990067	10337	3121	248.005	62.0018	7.43052e-05
	15:30920562:C:T	p.P654L	T	C	26898	0.999331	0.000669	-1.04813	2.85231	0.322446	-11.2928	10.7742	0.00115178	0.000580852	TRUE	0.999323	0.999359	10337	3121	13.9963	4.00112	7.43052e-05
	15:30925832:A:G	p.K794R	G	A	26898	0.999331	0.000669	-0.0616142	1.06355	0.242489	-1.04785	17.0066	0.799425	0.799425	FALSE	0.999274	0.999519	10337	3121	15.0093	3.0024	0
	15:30929290:C:T	p.P894S	T	C	26471	0.983467	0.016533	-0.0009051	1.00091	0.0545966	-0.303644	335.481	0.986773	0.986773	FALSE	0.983748	0.982538	10337	3121	335.994	108.998	7.43052e-05
Default weight - beta(MAF, 1, 25)
	FAN1:LoF:0.0001		UR	UR	20	0.000743052	0.000743052	1.68595	5.39758	0.43001	11.9784	7.10484	8.82794e-05	6.99325e-06	TRUE	0.000822289	0.000480615	10337	3121	17	3	0
	FAN1:LoF:0.001		UR	UR	41	0.00152326	0.00152326	1.25733	3.51602	0.27863	20.3227	16.1634	6.40581e-06	4.30547e-07	TRUE	0.00164458	0.00112144	10337	3121	34	7.00003	0
	FAN1:LoF:0.01		UR	UR	41	0.00152326	0.00152326	1.25733	3.51602	0.27863	20.3227	16.1634	6.40581e-06	4.30547e-07	TRUE	0.00164458	0.00112144	10337	3121	34	7.00003	0
	FAN1:LoF:0.02		UR	UR	41	0.00152326	0.00152326	1.25733	3.51602	0.27863	20.3227	16.1634	6.40581e-06	4.30547e-07	TRUE	0.00164458	0.00112144	10337	3121	34	7.00003	0
	FAN1:missense:0.0001		UR	UR	134	0.00497845	0.00497845	0.373496	1.4528	0.109586	31.6979	84.8679	0.000653805	0.000580018	TRUE	0.00527232	0.00400513	10337	3121	109	25	0
	FAN1:missense:0.001		UR	UR	189	0.00702185	0.00702185	0.432475	1.54107	0.0928511	53.1869	122.983	3.19718e-06	1.6183e-06	TRUE	0.00730386	0.00608779	10337	3121	151	38	0
	FAN1:missense:0.01		UR	UR	189	0.00702185	0.00702185	0.432475	1.54107	0.0928511	53.1869	122.983	3.19718e-06	1.6183e-06	TRUE	0.00730386	0.00608779	10337	3121	151	38	0
	FAN1:missense:0.02		UR	UR	189	0.00702185	0.00702185	0.432475	1.54107	0.0928511	53.1869	122.983	3.19718e-06	1.6183e-06	TRUE	0.00730386	0.00608779	10337	3121	151	38	0
	FAN1:LoF;missense:0.0001		UR	UR	154	0.0057215	0.0057215	0.475527	1.60886	0.107647	43.6763	91.8481	9.98571e-06	5.18076e-06	TRUE	0.00609461	0.00448574	10337	3121	126	28	0
	FAN1:LoF;missense:0.001		UR	UR	230	0.0085451	0.0085451	0.529964	1.69887	0.0894831	73.5096	138.707	3.17067e-09	4.33137e-10	TRUE	0.00894844	0.00720923	10337	3121	185	45	0
	FAN1:LoF;missense:0.01		UR	UR	230	0.0085451	0.0085451	0.529964	1.69887	0.0894831	73.5096	138.707	3.17067e-09	4.33137e-10	TRUE	0.00894844	0.00720923	10337	3121	185	45	0
	FAN1:LoF;missense:0.02		UR	UR	230	0.0085451	0.0085451	0.529964	1.69887	0.0894831	73.5096	138.707	3.17067e-09	4.33137e-10	TRUE	0.00894844	0.00720923	10337	3121	185	45	0
Weighted by deleterious functional consequence prediction
	FAN1:LoF:0.0001		UR	UR	1000	0.0371526	0.0371526	0.0337191		0.00860007	598.921	17762.1	8.8256e-05	6.99313e-06	TRUE			10337	3121			0
	FAN1:LoF:0.001		UR	UR	2050	0.0761629	0.0761629	0.0251466		0.00557102	1016.14	40408.5	6.36698e-06	4.30547e-07	TRUE			10337	3121			0
	FAN1:LoF:0.01		UR	UR	2050	0.0761629	0.0761629	0.0251466		0.00557102	1016.14	40408.5	6.36698e-06	4.30547e-07	TRUE			10337	3121			0
	FAN1:LoF:0.02		UR	UR	2050	0.0761629	0.0761629	0.0251466		0.00557102	1016.14	40408.5	6.36698e-06	4.30547e-07	TRUE			10337	3121			0
	FAN1:missense:0.0001		UR	UR	1866.5	0.0693454	0.0693454	0.0335789		0.00719807	740.064	22039.5	3.08633e-06	6.19512e-07	TRUE			10337	3121			0
	FAN1:missense:0.001		UR	UR	2892	0.107445	0.107445	0.0320426		0.00556401	1200.83	37476.2	8.46651e-09	5.53812e-10	TRUE			10337	3121			0
	FAN1:missense:0.01		UR	UR	2892	0.107445	0.107445	0.0320426		0.00556401	1200.83	37476.2	8.46651e-09	5.53812e-10	TRUE			10337	3121			0
	FAN1:missense:0.02		UR	UR	2892	0.107445	0.107445	0.0320426		0.00556401	1200.83	37476.2	8.46651e-09	5.53812e-10	TRUE			10337	3121			0
	FAN1:LoF;missense:0.0001		UR	UR	2866.5	0.106498	0.106498	0.0337194		0.00568842	1338.99	39709.6	3.07162e-09	1.82527e-11	TRUE			10337	3121			0
	FAN1:LoF;missense:0.001		UR	UR	4942	0.183608	0.183608	0.0285968		0.00404613	2216.97	77525	1.57531e-12	1.68867e-15	TRUE			10337	3121			0
	FAN1:LoF;missense:0.01		UR	UR	4942	0.183608	0.183608	0.0285968		0.00404613	2216.97	77525	1.57531e-12	1.68867e-15	TRUE			10337	3121			0
	FAN1:LoF;missense:0.02		UR	UR	4942	0.183608	0.183608	0.0285968		0.00404613	2216.97	77525	1.57531e-12	1.68867e-15	TRUE			10337	3121			0
aHazard ratio for minor allele
Back to TOC

### Sheet: Suppl Table 14
Suppl Table 14. PMS1 ExWAS association results for motor symptom onset (ccmtrage)
A. Gene-level assocition results for PMS1
Region	Group	max_MAF	Weighted by deleterious functional consequence prediction								beta(MAF, 1, 25)
Region	Group	max_MAF	Pvalue	Pvalue_Burden	Pvalue_SKAT	BETA_Burden	SE_Burden	MAC	Number_rare	Number_ultra_rare	Pvalue	Pvalue_Burden	Pvalue_SKAT	BETA_Burden	SE_Burden	MAC	Number_rare	Number_ultra_rare
PMS1	LoF	0.0001	0.00432103	0.00432103	0.00432103	-0.0199435	0.0069886	600	0	11	0.00432097	0.00432097	0.00432097	-0.0403163	0.0141276	12	0	11
PMS1	LoF	0.001	0.0210865	0.0210865	0.0210865	-0.013463	0.00583717	900	0	13	0.0210863	0.0210863	0.0210863	-0.0273619	0.0118633	18	0	13
PMS1	LoF	0.01	0.0210865	0.0210865	0.0210865	-0.013463	0.00583717	900	0	13	0.0210863	0.0210863	0.0210863	-0.0273619	0.0118633	18	0	13
PMS1	LoF	0.02	0.0210865	0.0210865	0.0210865	-0.013463	0.00583717	900	0	13	0.0210863	0.0210863	0.0210863	-0.0273619	0.0118633	18	0	13
PMS1	missense	0.0001	0.00755995	0.00755995	0.00755995	-0.0161935	0.00606246	1434.5	0	70	0.0405046	0.0405046	0.0405046	-0.0106354	0.00519165	88	0	70
PMS1	missense	0.001	1.59283e-05	0.000192292	1.49716e-05	-0.0154029	0.00413064	2784.5	3	87	0.000278774	0.0123262	0.000182425	-0.0105081	0.00419874	223	3	87
PMS1	missense	0.01	2.19771e-10	7.6074e-07	6.2799e-11	-0.01427	0.00288564	3010.5	6	87	1.32481e-06	0.00186703	6.20686e-07	-0.00826381	0.00265666	449	6	87
PMS1	missense	0.02	1.25438e-11	3.77869e-08	9.32358e-12	-0.0137885	0.00250659	3375.5	7	87	1.65518e-06	4.80014e-05	1.71238e-06	-0.00836362	0.00205739	814	7	87
PMS1	LoF;missense	0.0001	0.000255884	0.000255884	0.000255884	-0.0169283	0.0046299	2006.5	0	81	0.00814044	0.00814044	0.00814044	-0.0132316	0.00500026	99	0	81
PMS1	LoF;missense	0.001	3.15857e-06	2.36192e-05	2.66378e-06	-0.0143782	0.00340103	3650.5	3	100	5.63441e-05	0.00572611	3.91218e-05	-0.0114293	0.00413647	239	3	100
PMS1	LoF;missense	0.01	4.01703e-10	8.59035e-08	6.84528e-10	-0.0138752	0.00259142	3876.5	6	100	2.76954e-07	0.000925086	1.13988e-07	-0.00873707	0.00263771	465	6	100
PMS1	LoF;missense	0.02	7.13658e-11	2.07463e-09	6.79262e-11	-0.0135434	0.0022603	4241.5	7	100	4.00138e-07	2.26449e-05	5.88225e-07	-0.00867995	0.00204857	830	7	100
PMS1	Cauchy		1.1908e-10	2.30112e-08	8.61071e-11						1.60199e-06	0.000178079	9.44917e-07
B. Variant-leve association. For variants with MAC>10, single marker test is provided. For ultra-rare variants (MAC<=10), only the collapased pseudo marker results is provided
MarkerID	aa_change	Allele1	Allele2	AC_Allele2	AF_Allele2	MAF	BETA	HRa	SE	Tstat	var	p.value	p.value.NA	Is.SPA	N_event	N_censor	AF_event	AF_censor	MAC_event	MAC_censor	MissingRate
2:189795811:G:A	p.E59K	A	G	26820	0.996359	0.003641	-0.12612	1.13442	0.116052	-9.36435	74.2497	0.277147	0.277147	FALSE	10338	3121	0.996324	0.996475	76.005	22.0031	0
2:189795860:C:T	p.T75I	T	C	26884	0.998737	0.001263	1.0998	0.332938	0.192893	37.0561	33.6934	1.18662e-08	1.72604e-10	TRUE	10338	3121	0.998984	0.997917	21.0068	13.0021	0.000222899
2:189843986:G:A	p.R26K	A	G	26553	0.98644	0.01356	0.154283	0.857029	0.0585865	44.9719	291.489	0.00845283	0.00843645	TRUE	10338	3121	0.986554	0.986062	278.009	87.001	0
2:189854453:T:C	p.M218T	C	T	26898	0.999257	0.000743	-0.00593954	1.00596	0.2531	-0.092719	15.6105	0.981278	0.981278	FALSE	10338	3121	0.999178	0.999519	16.9957	3.0024	0
2:189854773:G:A	p.G325R	A	G	26898	0.999257	0.000743	-0.00593954	1.00596	0.2531	-0.092719	15.6105	0.981278	0.981278	FALSE	10338	3121	0.999178	0.999519	16.9957	3.0024	0
2:189854881:G:A	p.E361K	A	G	26824	0.996508	0.003492	-0.0459988	1.04707	0.115785	-3.43114	74.5919	0.691164	0.691164	FALSE	10338	3121	0.996614	0.996155	70.0089	24.0005	0
2:189867833:T:C	p.Y617H	C	T	26899	0.999294	0.000706	0.0116334	0.988434	0.256238	0.177183	15.2305	0.963788	0.963788	FALSE	10338	3121	0.999226	0.999519	16.0032	3.0024	0
Weighted by deleterious functional consequence prediction
PMS1:LoF:0.0001		UR	UR	600	0.0222899	0.0222899	-0.0199435		0.00717352	-408.339	20474.8	0.00543324	0.00432103	TRUE	10338	3121					0
PMS1:LoF:0.001		UR	UR	900	0.0334349	0.0334349	-0.013463		0.00581866	-395.128	29349.1	0.0206803	0.0210865	TRUE	10338	3121					0
PMS1:LoF:0.01		UR	UR	900	0.0334349	0.0334349	-0.013463		0.00581866	-395.128	29349.1	0.0206803	0.0210865	TRUE	10338	3121					0
PMS1:LoF:0.02		UR	UR	900	0.0334349	0.0334349	-0.013463		0.00581866	-395.128	29349.1	0.0206803	0.0210865	TRUE	10338	3121					0
PMS1:missense:0.0001		UR	UR	1434.5	0.0532915	0.0532915	-0.0161935		0.00607273	-440.6	27208.4	0.00766235	0.00755995	TRUE	10338	3121					0
PMS1:missense:0.001		UR	UR	2725.5	0.101252	0.101252	-0.0184826		0.00436485	-1026.08	55516.1	2.29147e-05	1.33164e-05	TRUE	10338	3121					0
PMS1:missense:0.01		UR	UR	2725.5	0.101252	0.101252	-0.0184826		0.00436485	-1026.08	55516.1	2.29147e-05	1.33164e-05	TRUE	10338	3121					0
PMS1:missense:0.02		UR	UR	2725.5	0.101252	0.101252	-0.0184826		0.00436485	-1026.08	55516.1	2.29147e-05	1.33164e-05	TRUE	10338	3121					0
PMS1:LoF;missense:0.0001		UR	UR	2006.5	0.0745412	0.0745412	-0.0169283		0.00476472	-789.714	46650.5	0.000381096	0.000255884	TRUE	10338	3121					0
PMS1:LoF;missense:0.001		UR	UR	3591.5	0.133424	0.133424	-0.0162897		0.00360699	-1361.37	83572.7	6.29772e-06	2.48733e-06	TRUE	10338	3121					0
PMS1:LoF;missense:0.01		UR	UR	3591.5	0.133424	0.133424	-0.0162897		0.00360699	-1361.37	83572.7	6.29772e-06	2.48733e-06	TRUE	10338	3121					0
PMS1:LoF;missense:0.02		UR	UR	3591.5	0.133424	0.133424	-0.0162897		0.00360699	-1361.37	83572.7	6.29772e-06	2.48733e-06	TRUE	10338	3121					0
Default weight - beta(MAF, 1, 25)
PMS1:LoF:0.0001		UR	UR	12	0.000445798	0.000445798	-0.99718	0.368918	0.358756	-8.16679	8.18989	0.00544347	0.00432097	TRUE	10338	3121	0.000241826	0.00112144	4.99999	7.00003	0
PMS1:LoF:0.001		UR	UR	18	0.000668698	0.000668698	-0.673154	0.510097	0.290918	-7.90256	11.7396	0.0206733	0.0210863	TRUE	10338	3121	0.000435287	0.00144185	8.99999	9.00003	0
PMS1:LoF:0.01		UR	UR	18	0.000668698	0.000668698	-0.673154	0.510097	0.290918	-7.90256	11.7396	0.0206733	0.0210863	TRUE	10338	3121	0.000435287	0.00144185	8.99999	9.00003	0
PMS1:LoF:0.02		UR	UR	18	0.000668698	0.000668698	-0.673154	0.510097	0.290918	-7.90256	11.7396	0.0206733	0.0210863	TRUE	10338	3121	0.000435287	0.00144185	8.99999	9.00003	0
PMS1:missense:0.0001		UR	UR	88	0.00326919	0.00326919	-0.24579	0.782086	0.119848	-17.074	69.4657	0.0402813	0.0405045	TRUE	10338	3121	0.00319211	0.00352451	66.0001	22	0
PMS1:missense:0.001		UR	UR	164	0.00609258	0.00609258	-0.326653	0.721334	0.0863827	-44.6904	136.813	0.000155912	0.000133039	TRUE	10338	3121	0.00599729	0.0064082	124	40	0
PMS1:missense:0.01		UR	UR	164	0.00609258	0.00609258	-0.326653	0.721334	0.0863827	-44.6904	136.813	0.000155912	0.000133039	TRUE	10338	3121	0.00599729	0.0064082	124	40	0
PMS1:missense:0.02		UR	UR	164	0.00609258	0.00609258	-0.326653	0.721334	0.0863827	-44.6904	136.813	0.000155912	0.000133039	TRUE	10338	3121	0.00599729	0.0064082	124	40	0
PMS1:LoF;missense:0.0001		UR	UR	99	0.00367784	0.00367784	-0.302795	0.738751	0.114552	-23.1256	76.3739	0.00821022	0.00814042	TRUE	10338	3121	0.00343393	0.00448574	70.9999	28	0
PMS1:LoF;missense:0.001		UR	UR	180	0.00668698	0.00668698	-0.346996	0.706808	0.0842409	-50.3753	145.175	3.80361e-05	2.90341e-05	TRUE	10338	3121	0.00638421	0.00768984	132	48	0
PMS1:LoF;missense:0.01		UR	UR	180	0.00668698	0.00668698	-0.346996	0.706808	0.0842409	-50.3753	145.175	3.80361e-05	2.90341e-05	TRUE	10338	3121	0.00638421	0.00768984	132	48	0
PMS1:LoF;missense:0.02		UR	UR	180	0.00668698	0.00668698	-0.346996	0.706808	0.0842409	-50.3753	145.175	3.80361e-05	2.90341e-05	TRUE	10338	3121	0.00638421	0.00768984	132	48	0
aHazard ratio for minor allele
Back to TOC

### Sheet: Suppl Table 15
Suppl Table 15. POLD1 ExWAS association results for motor symptom onset (ccmtrage)
A. Gene-level assocition results for POLD1
Region	Group	max_MAF	Weighted by deleterious functional consequence prediction								beta(MAF, 1, 25)
			Pvalue	Pvalue_Burden	Pvalue_SKAT	BETA_Burden	SE_Burden	MAC	Number_rare	Number_ultra_rare	Pvalue	Pvalue_Burden	Pvalue_SKAT	BETA_Burden	SE_Burden	MAC	Number_rare	Number_ultra_rare
POLD1	LoF	0.0001	0.000531832	0.000531832	0.000531832	-0.0182564	0.00527004	450	0	8	0.000531821	0.000531821	0.000531821	-0.0368072	0.010625	9	0	8
POLD1	LoF	0.001	0.000531832	0.000531832	0.000531832	-0.0182564	0.00527004	450	0	8	0.000531821	0.000531821	0.000531821	-0.0368072	0.010625	9	0	8
POLD1	LoF	0.01	0.000531832	0.000531832	0.000531832	-0.0182564	0.00527004	450	0	8	0.000531821	0.000531821	0.000531821	-0.0368072	0.010625	9	0	8
POLD1	LoF	0.02	0.000531832	0.000531832	0.000531832	-0.0182564	0.00527004	450	0	8	0.000531821	0.000531821	0.000531821	-0.0368072	0.010625	9	0	8
POLD1	missense	0.0001	0.00506385	0.00506385	0.00506385	-0.0155354	0.00554254	2160	0	108	0.0621147	0.0621147	0.0621147	-0.00786769	0.00421752	137	0	108
POLD1	missense	0.001	0.000421623	0.0119838	0.000383952	-0.00927602	0.00369177	4001	5	135	0.00670769	0.100908	0.0049927	-0.00444326	0.00270853	365	5	135
POLD1	missense	0.01	0.000325587	0.00255196	0.00018189	-0.0088376	0.00292916	4388	8	135	0.0048978	0.0222439	0.00270383	-0.00442545	0.00193574	752	8	135
POLD1	missense	0.02	2.24493e-05	5.03684e-05	4.71218e-05	-0.0115686	0.00285368	4696	9	135	2.61078e-08	7.8559e-06	5.38405e-08	-0.0074601	0.00166927	1060	9	135
POLD1	LoF;missense	0.0001	8.57238e-06	8.57238e-06	8.57238e-06	-0.0170292	0.00382646	2610	0	116	0.0035184	0.0035184	0.0035184	-0.0117119	0.00401313	146	0	116
POLD1	LoF;missense	0.001	5.91084e-07	4.82866e-05	7.56663e-07	-0.0123041	0.00302776	4451	5	143	0.000367286	0.0213344	0.000311926	-0.00614326	0.00266864	374	5	143
POLD1	LoF;missense	0.01	5.70033e-07	1.3557e-05	4.88639e-07	-0.0111299	0.00255807	4838	8	143	0.000409959	0.00560714	0.000182757	-0.00531731	0.00191967	761	8	143
POLD1	LoF;missense	0.02	2.74328e-08	1.63378e-07	2.46564e-07	-0.0131461	0.00251033	5146	9	143	1.47505e-09	1.06092e-06	4.06386e-09	-0.00809086	0.00165797	1069	9	143
POLD1	Cauchy		2.99452e-07	1.88681e-06	1.58363e-06						1.67537e-08	1.1132e-05	4.53409e-08
B. Variant-leve association. For variants with MAC>10, single marker test is provided. For ultra-rare variants (MAC<=10), only the collapased pseudo marker results is provided
POS	MarkerID	aa_change	Allele1	Allele2	AC_Allele2	AF_Allele2	MAF	BETA	HRa	SE	Tstat	var	p.value	p.value.NA	Is.SPA	N_event	N_censor	AF_event	AF_censor	MAC_event	MAC_censor	MissingRate
50398931	19:50398931:A:T	p.D27V	T	A	26839	0.997065	0.002935	0.0207912	0.979423	0.133034	1.17477	56.5032	0.875809	0.875809	FALSE	10338	3121	0.997001	0.997277	62.0073	16.997	0.000222899
50398939	19:50398939:C:T	p.R30W	T	C	26610	0.988558	0.011442	0.308037	0.734888	0.0645696	76.7047	249.011	1.83663e-06	1.16882e-06	TRUE	10338	3121	0.989747	0.98462	211.991	96.002	7.42997e-05
50399376	19:50399376:G:T	p.V70F	T	G	26896	0.999183	0.000817	0.0463721	0.954687	0.233412	0.851159	18.355	0.84252	0.84252	FALSE	10338	3121	0.999178	0.999199	16.9957	4.99984	0
50401894	19:50401894:G:A	p.A145T	A	G	26878	0.998514	0.001486	-0.117988	1.12523	0.197973	-3.0104	25.5146	0.55119	0.55119	FALSE	10338	3121	0.998356	0.999039	33.9913	5.99856	0.000148599
50401916	19:50401916:C:T	p.A152V	T	C	26892	0.999034	0.000966	0.0109716	0.989088	0.224968	0.216784	19.7587	0.961103	0.961103	FALSE	10338	3121	0.999081	0.998879	19.0012	6.99728	0.000148599
50402654	19:50402654:G:A	p.V295M	A	G	26900	0.999331	0.000669	-0.237147	1.26763	0.257591	-3.57402	15.0709	0.357241	0.357241	FALSE	10338	3121	0.999323	0.999359	13.9977	4.00112	0
50409564	19:50409564:G:C	p.Q710H	C	G	26900	0.999331	0.000669	-0.717552	2.04941	0.313021	-7.26024	10.1181	0.0218859	0.0224626	TRUE	10338	3121	0.999275	0.999519	14.9901	3.0024	0
50413766	19:50413766:G:A	p.V785I	A	G	26893	0.999071	0.000929	0.0330623	0.967478	0.216072	0.708166	21.4191	0.878386	0.878386	FALSE	10338	3121	0.998936	0.999519	21.9993	3.0024	0.000222899
50414972	19:50414972:G:A	p.R875H	A	G	26650	0.990044	0.009956	0.147319	0.863019	0.0696457	30.3524	206.032	0.0344077	0.0344651	TRUE	10338	3121	0.990424	0.988786	197.993	69.9978	0.000148599
Weighted by deleterious functional consequence prediction
UR	POLD1:LoF:0.0001		UR	UR	450	0.0167174	0.0167174	-0.0182564		0.00552408	-657.336	36005.8	0.000950173	0.000531832	TRUE	10338	3121					0
UR	POLD1:LoF:0.001		UR	UR	450	0.0167174	0.0167174	-0.0182564		0.00552408	-657.336	36005.8	0.000950173	0.000531832	TRUE	10338	3121					0
UR	POLD1:LoF:0.01		UR	UR	450	0.0167174	0.0167174	-0.0182564		0.00552408	-657.336	36005.8	0.000950173	0.000531832	TRUE	10338	3121					0
UR	POLD1:LoF:0.02		UR	UR	450	0.0167174	0.0167174	-0.0182564		0.00552408	-657.336	36005.8	0.000950173	0.000531832	TRUE	10338	3121					0
UR	POLD1:missense:0.0001		UR	UR	2160	0.0802437	0.0802437	-0.0155354		0.00555493	-505.714	32552.3	0.00516286	0.00506385	TRUE	10338	3121					0
UR	POLD1:missense:0.001		UR	UR	3892	0.144587	0.144587	-0.015051		0.00428096	-832.781	55330.5	0.000438425	0.000399567	TRUE	10338	3121					0
UR	POLD1:missense:0.01		UR	UR	3892	0.144587	0.144587	-0.015051		0.00428096	-832.781	55330.5	0.000438425	0.000399567	TRUE	10338	3121					0
UR	POLD1:missense:0.02		UR	UR	3892	0.144587	0.144587	-0.015051		0.00428096	-832.781	55330.5	0.000438425	0.000399567	TRUE	10338	3121					0
UR	POLD1:LoF;missense:0.0001		UR	UR	2610	0.0969611	0.0969611	-0.0170292		0.00400212	-1163.05	68297.6	2.0902e-05	8.57238e-06	TRUE	10338	3121					0
UR	POLD1:LoF;missense:0.001		UR	UR	4342	0.161305	0.161305	-0.0163933		0.00345849	-1490.12	90898	2.13694e-06	7.71416e-07	TRUE	10338	3121					0
UR	POLD1:LoF;missense:0.01		UR	UR	4342	0.161305	0.161305	-0.0163933		0.00345849	-1490.12	90898	2.13694e-06	7.71416e-07	TRUE	10338	3121					0
UR	POLD1:LoF;missense:0.02		UR	UR	4342	0.161305	0.161305	-0.0163933		0.00345849	-1490.12	90898	2.13694e-06	7.71416e-07	TRUE	10338	3121					0
Default weight - beta(MAF, 1, 25)
UR	POLD1:LoF:0.0001		UR	UR	9	0.000334349	0.000334349	-0.912824	0.401389	0.276231	-13.1467	14.4023	0.000951213	0.000531819	TRUE	10338	3121	0.000241826	0.00064082	4.99999	4	0
UR	POLD1:LoF:0.001		UR	UR	9	0.000334349	0.000334349	-0.912824	0.401389	0.276231	-13.1467	14.4023	0.000951213	0.000531819	TRUE	10338	3121	0.000241826	0.00064082	4.99999	4	0
UR	POLD1:LoF:0.01		UR	UR	9	0.000334349	0.000334349	-0.912824	0.401389	0.276231	-13.1467	14.4023	0.000951213	0.000531819	TRUE	10338	3121	0.000241826	0.00064082	4.99999	4	0
UR	POLD1:LoF:0.02		UR	UR	9	0.000334349	0.000334349	-0.912824	0.401389	0.276231	-13.1467	14.4023	0.000951213	0.000531819	TRUE	10338	3121	0.000241826	0.00064082	4.99999	4	0
UR	POLD1:missense:0.0001		UR	UR	137	0.00508953	0.00508953	-0.174022	0.840278	0.0932853	-19.9975	114.914	0.0621148	0.0621148	FALSE	10338	3121	0.00478816	0.00608779	99	38	0
UR	POLD1:missense:0.001		UR	UR	256	0.00951036	0.00951036	-0.195662	0.82229	0.0689898	-41.1828	210.48	0.00456686	0.00453056	TRUE	10338	3121	0.00885084	0.011695	183	73.0002	0
UR	POLD1:missense:0.01		UR	UR	256	0.00951036	0.00951036	-0.195662	0.82229	0.0689898	-41.1828	210.48	0.00456686	0.00453056	TRUE	10338	3121	0.00885084	0.011695	183	73.0002	0
UR	POLD1:missense:0.02		UR	UR	256	0.00951036	0.00951036	-0.195662	0.82229	0.0689898	-41.1828	210.48	0.00456686	0.00453056	TRUE	10338	3121	0.00885084	0.011695	183	73.0002	0
UR	POLD1:LoF;missense:0.0001		UR	UR	146	0.00542388	0.00542388	-0.256968	0.773393	0.0882231	-33.1442	128.982	0.00358308	0.00351841	TRUE	10338	3121	0.00502999	0.00672861	104	42	0
UR	POLD1:LoF;missense:0.001		UR	UR	265	0.00984471	0.00984471	-0.242234	0.784872	0.0670934	-54.3296	224.285	0.000305719	0.000285915	TRUE	10338	3121	0.00909267	0.0123358	188	77.0001	0
UR	POLD1:LoF;missense:0.01		UR	UR	265	0.00984471	0.00984471	-0.242234	0.784872	0.0670934	-54.3296	224.285	0.000305719	0.000285915	TRUE	10338	3121	0.00909267	0.0123358	188	77.0001	0
UR	POLD1:LoF;missense:0.02		UR	UR	265	0.00984471	0.00984471	-0.242234	0.784872	0.0670934	-54.3296	224.285	0.000305719	0.000285915	TRUE	10338	3121	0.00909267	0.0123358	188	77.0001	0
aHazard ratio for minor allele
Back to TOC

### Sheet: Suppl Table 16
Suppl Table 16. NOP14 ExWAS association results for time to age at HD diagnosis (hddiagn)
A. Gene-level assocition results for NOP14
Region	Group	max_MAF	Weighted by deleterious functional consequence prediction								beta(MAF, 1, 25)
Region	Group	max_MAF	Pvalue	Pvalue_Burden	Pvalue_SKAT	BETA_Burden	SE_Burden	MAC	Number_rare	Number_ultra_rare	Pvalue	Pvalue_Burden	Pvalue_SKAT	BETA_Burden	SE_Burden	MAC	Number_rare	Number_ultra_rare
NOP14	LoF	0.0001	0.594553	0.594553	0.594553	0.0030841	0.00579446	550	0	11	0.594553	0.594553	0.594553	0.00623027	0.0117055	11	0	11
NOP14	LoF	0.001	0.594553	0.594553	0.594553	0.0030841	0.00579446	550	0	11	0.594553	0.594553	0.594553	0.00623027	0.0117055	11	0	11
NOP14	LoF	0.01	0.594553	0.594553	0.594553	0.0030841	0.00579446	550	0	11	0.594553	0.594553	0.594553	0.00623027	0.0117055	11	0	11
NOP14	LoF	0.02	0.594553	0.594553	0.594553	0.0030841	0.00579446	550	0	11	0.594553	0.594553	0.594553	0.00623027	0.0117055	11	0	11
NOP14	missense	0.0001	0.19931	0.19931	0.19931	-0.0100334	0.00781706	1283	0	78	0.0524763	0.0524763	0.0524763	-0.0101494	0.00523381	98	0	78
NOP14	missense	0.001	0.364866	0.898872	0.276488	-0.000674744	0.00530934	2225	3	94	0.391424	0.967035	0.272891	-0.000124193	0.00300514	207	3	94
NOP14	missense	0.01	6.08585e-08	1.25008e-05	1.75897e-08	-0.0126752	0.00290138	2608	7	94	3.77629e-08	5.63286e-05	3.92245e-08	-0.00859127	0.00213305	590	7	94
NOP14	missense	0.02	1.27484e-06	0.00603316	4.80158e-07	-0.00662834	0.00241384	2881	8	94	1.20666e-06	0.00961456	6.12987e-07	-0.00477019	0.0018422	863	8	94
NOP14	LoF;missense	0.0001	0.736076	0.736076	0.736076	-0.00157044	0.00465931	1833	0	89	0.11172	0.11172	0.11172	-0.00777829	0.00489044	109	0	89
NOP14	LoF;missense	0.001	0.722147	0.78468	0.62061	0.00108668	0.00397724	2775	3	105	0.509755	0.910561	0.37035	0.000417649	0.00371803	218	3	105
NOP14	LoF;missense	0.01	1.31504e-05	0.000282803	8.764e-06	-0.00951057	0.00261959	3158	7	105	1.14249e-07	9.88049e-05	7.2481e-08	-0.008255	0.0021202	601	7	105
NOP14	LoF;missense	0.02	1.95301e-05	0.020738	8.52698e-06	-0.00518445	0.00224171	3431	8	105	1.85273e-06	0.0125846	8.11438e-07	-0.00457349	0.00183283	874	8	105
NOP14	Cauchy		6.91913e-07	0.00014332	2.0282e-07						3.27848e-07	0.000427963	2.84665e-07
B. Variant-leve association. For variants with MAC>10, single marker test is provided. For ultra-rare variants (MAC<=10), only the collapased pseudo marker results is provided
Modifier	MarkerID	aa_change	Allele1	Allele2	AC_Allele2	AF_Allele2	AAF	BETA	HRa	SE	Tstat	var	p.value	p.value.NA	Is.SPA	AF_event	AF_censor	N_event	N_censor	MAC_event	MAC_censor	MissingRate	ExonicFunc.refGeneWithVer	AAChange.refGeneWithVer
	4:2939339:C:T	p.E775K	T	C	26361	0.999583	0.000417	-0.538143	1.71282	0.300715	-5.95096	11.0583	0.0735275	0.0735275	FALSE	0.999592	0.999556	9806	3380	8.0017	3.00144	7.5838e-05	nonsynonymous SNV	NOP14:NM_001291978.2:exon17:c.G2323A:p.E775K,NOP14:NM_003703.3:exon17:c.G2323A:p.E775K
	4:2939590:G:A	p.P752L	A	G	26273	0.996246	0.003754	0.109037	0.896697	0.111054	8.84111	81.0835	0.326179	0.326179	FALSE	0.996074	0.996746	9806	3380	76.9967	21.997	0	nonsynonymous SNV	NOP14:NM_001291978.2:exon16:c.C2255T:p.P752L,NOP14:NM_001291979.2:exon16:c.C2255T:p.P752L,NOP14:NM_003703.3:exon16:c.C2255T:p.P752L
	4:2939600:G:A	p.L749F	A	G	26358	0.999469	0.000531	-0.183697	1.20165	0.323318	-1.75728	9.56619	0.569926	0.569926	FALSE	0.999337	0.999852	9806	3380	13.0028	1.00048	0	nonsynonymous SNV	NOP14:NM_001291978.2:exon16:c.C2245T:p.L749F,NOP14:NM_001291979.2:exon16:c.C2245T:p.L749F,NOP14:NM_003703.3:exon16:c.C2245T:p.L749F
in LD with HTT CAACAG-dup	4:2941692:G:A	p.R697C	A	G	26181	0.992757	0.007243	0.456294	0.633628	0.0857549	66.9876	146.808	1.03253e-07	3.22694e-08	TRUE	0.992505	0.993491	9806	3380	146.992	44.0008	0.00037919	nonsynonymous SNV	NOP14:NM_001291978.2:exon15:c.C2089T:p.R697C,NOP14:NM_001291979.2:exon15:c.C2089T:p.R697C,NOP14:NM_003703.3:exon15:c.C2089T:p.R697C
	4:2945193:T:C	p.T558A	C	T	26099	0.989648	0.010352	-0.110334	1.11665	0.0680183	-23.8482	216.146	0.104779	0.104779	FALSE	0.989751	0.989349	9806	3380	201.003	72.0008	7.5838e-05	nonsynonymous SNV	NOP14:NM_001291978.2:exon12:c.A1672G:p.T558A,NOP14:NM_001291979.2:exon12:c.A1672G:p.T558A,NOP14:NM_003703.3:exon12:c.A1672G:p.T558A
	4:2946476:G:A	p.A524V	A	G	26319	0.99799	0.00201	0.111886	0.894146	0.158545	4.45117	39.7829	0.480369	0.480369	FALSE	0.997705	0.998817	9806	3380	45.0095	7.99708	0	nonsynonymous SNV	NOP14:NM_001291978.2:exon11:c.C1571T:p.A524V,NOP14:NM_001291979.2:exon11:c.C1571T:p.A524V,NOP14:NM_003703.3:exon11:c.C1571T:p.A524V
	4:2947547:G:C	p.T493R	C	G	26361	0.999583	0.000417	-0.257853	1.29415	0.365045	-1.93499	7.50423	0.479966	0.479966	FALSE	0.999541	0.999704	9806	3380	9.00191	2.00096	7.5838e-05	nonsynonymous SNV	NOP14:NM_001291978.2:exon10:c.C1478G:p.T493R,NOP14:NM_001291979.2:exon10:c.C1478G:p.T493R,NOP14:NM_003703.3:exon10:c.C1478G:p.T493R
	4:2963151:C:G	p.V57L	G	C	26332	0.998483	0.001517	0.228514	0.795715	0.166029	8.28983	36.2771	0.168713	0.168713	FALSE	0.998164	0.999408	9806	3380	36.0076	4.00192	7.5838e-05	nonsynonymous SNV	NOP14:NM_001291978.2:exon1:c.G169C:p.V57L,NOP14:NM_001291979.2:exon1:c.G169C:p.V57L,NOP14:NM_003703.3:exon1:c.G169C:p.V57L
Default weight - beta(MAF, 1, 25)
	NOP14:LoF:0.0001		UR	UR	11	0.000417109	0.000417109	0.154205	1.16673	0.289723	1.8371	11.9133	0.594553	0.594553	FALSE	0.000509892	0.000147929	9806	3380	10	1	0
	NOP14:LoF:0.001		UR	UR	11	0.000417109	0.000417109	0.154205	1.16673	0.289723	1.8371	11.9133	0.594553	0.594553	FALSE	0.000509892	0.000147929	9806	3380	10	1	0
	NOP14:LoF:0.01		UR	UR	11	0.000417109	0.000417109	0.154205	1.16673	0.289723	1.8371	11.9133	0.594553	0.594553	FALSE	0.000509892	0.000147929	9806	3380	10	1	0
	NOP14:LoF:0.02		UR	UR	11	0.000417109	0.000417109	0.154205	1.16673	0.289723	1.8371	11.9133	0.594553	0.594553	FALSE	0.000509892	0.000147929	9806	3380	10	1	0
	NOP14:missense:0.0001		UR	UR	98	0.00371606	0.00371606	-0.232047	0.792909	0.119661	-16.2058	69.8385	0.0524763	0.0524763	FALSE	0.00372221	0.00369822	9806	3380	73	25	0
	NOP14:missense:0.001		UR	UR	171	0.00648415	0.00648415	-0.0945788	0.909756	0.0903742	-11.5799	122.436	0.295319	0.295319	FALSE	0.00688354	0.00532544	9806	3380	135	36	0
	NOP14:missense:0.01		UR	UR	171	0.00648415	0.00648415	-0.0945788	0.909756	0.0903742	-11.5799	122.436	0.295319	0.295319	FALSE	0.00688354	0.00532544	9806	3380	135	36	0
	NOP14:missense:0.02		UR	UR	171	0.00648415	0.00648415	-0.0945788	0.909756	0.0903742	-11.5799	122.436	0.295319	0.295319	FALSE	0.00688354	0.00532544	9806	3380	135	36	0
	NOP14:LoF;missense:0.0001		UR	UR	109	0.00413317	0.00413317	-0.176058	0.838569	0.110693	-14.3687	81.6138	0.11172	0.11172	FALSE	0.0042321	0.00384615	9806	3380	82.9999	26	0
	NOP14:LoF;missense:0.001		UR	UR	182	0.00690126	0.00690126	-0.0726567	0.92992	0.0863567	-9.7428	134.094	0.400149	0.400149	FALSE	0.00739343	0.00547337	9806	3380	145	37	0
	NOP14:LoF;missense:0.01		UR	UR	182	0.00690126	0.00690126	-0.0726567	0.92992	0.0863567	-9.7428	134.094	0.400149	0.400149	FALSE	0.00739343	0.00547337	9806	3380	145	37	0
	NOP14:LoF;missense:0.02		UR	UR	182	0.00690126	0.00690126	-0.0726567	0.92992	0.0863567	-9.7428	134.094	0.400149	0.400149	FALSE	0.00739343	0.00547337	9806	3380	145	37	0
Weighted by deleterious functional consequence prediction
	NOP14:LoF:0.0001		UR	UR	550	0.0208555	0.0208555	0.0030841		0.00579446	91.8548	29783.3	0.594553	0.594553	FALSE			9806	3380			0
	NOP14:LoF:0.001		UR	UR	550	0.0208555	0.0208555	0.0030841		0.00579446	91.8548	29783.3	0.594553	0.594553	FALSE			9806	3380			0
	NOP14:LoF:0.01		UR	UR	550	0.0208555	0.0208555	0.0030841		0.00579446	91.8548	29783.3	0.594553	0.594553	FALSE			9806	3380			0
	NOP14:LoF:0.02		UR	UR	550	0.0208555	0.0208555	0.0030841		0.00579446	91.8548	29783.3	0.594553	0.594553	FALSE			9806	3380			0
	NOP14:missense:0.0001		UR	UR	1283	0.0486501	0.0486501	-0.0100334		0.00781706	-164.195	16364.9	0.19931	0.19931	FALSE			9806	3380			0
	NOP14:missense:0.001		UR	UR	2189	0.0830047	0.0830047	-0.00553006		0.00586961	-160.513	29025.6	0.346116	0.346116	FALSE			9806	3380			0
	NOP14:missense:0.01		UR	UR	2189	0.0830047	0.0830047	-0.00553006		0.00586961	-160.513	29025.6	0.346116	0.346116	FALSE			9806	3380			0
	NOP14:missense:0.02		UR	UR	2189	0.0830047	0.0830047	-0.00553006		0.00586961	-160.513	29025.6	0.346116	0.346116	FALSE			9806	3380			0
	NOP14:LoF;missense:0.0001		UR	UR	1833	0.0695055	0.0695055	-0.00157044		0.00465931	-72.34	46063.5	0.736076	0.736076	FALSE			9806	3380			0
	NOP14:LoF;missense:0.001		UR	UR	2739	0.10386	0.10386	-0.00117066		0.00412923	-68.6584	58649.2	0.776789	0.776789	FALSE			9806	3380			0
	NOP14:LoF;missense:0.01		UR	UR	2739	0.10386	0.10386	-0.00117066		0.00412923	-68.6584	58649.2	0.776789	0.776789	FALSE			9806	3380			0
	NOP14:LoF;missense:0.02		UR	UR	2739	0.10386	0.10386	-0.00117066		0.00412923	-68.6584	58649.2	0.776789	0.776789	FALSE			9806	3380			0
aHazard ratio for minor allele
C. Relationship between canonical/non-canonical HTT variants and NOP14 R697C
NOP14 R697C	0	1
CAA-loss	29	0
CAA/CCA-loss	92	0
CAACAG-dup	9	111
canonical	7203	82
CCA-loss	25	2
D. Statistical model to dissect the signal between non-canonical HTT variants and NOP14 R697C using age at HD diagnosis (hddiagn) for illustration
Variable	Model	Estimate	Std. Error	t value	Pr(>|t|)
chr4.2941692.G.A_A	time~sex+caghigh+C1+C2+chr4.2941692.G.A_A,	4.23955	0.7803	5.433	5.77e-08
htt_allele*CAA-loss	time~sex+caghigh+C1+C2+htt_allele+chr4.2941692.G.A_A	-11.4599	1.66083	-6.90011	5.76354e-12
htt_allele*CAA/CCA-loss		-16.0644	1.03507	-15.5201	3.12496e-53
htt_allele*CAACAG-dup		6.10423	1.46301	4.17237	3.05951e-05
htt_allele*CCA-loss		-4.55395	1.83454	-2.48234	0.0130811
chr4.2941692.G.A_A		0.41545	1.17791	0.352701	0.724326
* canonical allele is the reference
