## Supplementary Tables for "Genetic modifiers of psychiatric, motor, and cognitive symptoms in Huntington’s disease" (part 2 of 3)

### Sheet: Suppl Table 16 (continued)
Suppl Table 16. NOP14 ExWAS association results for time to age at HD diagnosis (hddiagn)
time: age at HD diagnosis, C1 and C2 are first two principal components representing population structure	time: age at HD diagnosis, C1 and C2 are first two principal components representing population structure	time: age at HD diagnosis, C1 and C2 are first two principal components representing population structure	time: age at HD diagnosis, C1 and C2 are first two principal components representing population structure	time: age at HD diagnosis, C1 and C2 are first two principal components representing population structure	time: age at HD diagnosis, C1 and C2 are first two principal components representing population structure	time: age at HD diagnosis, C1 and C2 are first two principal components representing population structure	time: age at HD diagnosis, C1 and C2 are first two principal components representing population structure	time: age at HD diagnosis, C1 and C2 are first two principal components representing population structure	time: age at HD diagnosis, C1 and C2 are first two principal components representing population structure	time: age at HD diagnosis, C1 and C2 are first two principal components representing population structure	time: age at HD diagnosis, C1 and C2 are first two principal components representing population structure	time: age at HD diagnosis, C1 and C2 are first two principal components representing population structure	time: age at HD diagnosis, C1 and C2 are first two principal components representing population structure	time: age at HD diagnosis, C1 and C2 are first two principal components representing population structure	time: age at HD diagnosis, C1 and C2 are first two principal components representing population structure	time: age at HD diagnosis, C1 and C2 are first two principal components representing population structure	time: age at HD diagnosis, C1 and C2 are first two principal components representing population structure	time: age at HD diagnosis, C1 and C2 are first two principal components representing population structure	time: age at HD diagnosis, C1 and C2 are first two principal components representing population structure	time: age at HD diagnosis, C1 and C2 are first two principal components representing population structure	time: age at HD diagnosis, C1 and C2 are first two principal components representing population structure	time: age at HD diagnosis, C1 and C2 are first two principal components representing population structure	time: age at HD diagnosis, C1 and C2 are first two principal components representing population structure	time: age at HD diagnosis, C1 and C2 are first two principal components representing population structure	time: age at HD diagnosis, C1 and C2 are first two principal components representing population structure	time: age at HD diagnosis, C1 and C2 are first two principal components representing population structure	time: age at HD diagnosis, C1 and C2 are first two principal components representing population structure	time: age at HD diagnosis, C1 and C2 are first two principal components representing population structure	time: age at HD diagnosis, C1 and C2 are first two principal components representing population structure	time: age at HD diagnosis, C1 and C2 are first two principal components representing population structure	time: age at HD diagnosis, C1 and C2 are first two principal components representing population structure	time: age at HD diagnosis, C1 and C2 are first two principal components representing population structure	time: age at HD diagnosis, C1 and C2 are first two principal components representing population structure	time: age at HD diagnosis, C1 and C2 are first two principal components representing population structure	time: age at HD diagnosis, C1 and C2 are first two principal components representing population structure	time: age at HD diagnosis, C1 and C2 are first two principal components representing population structure	time: age at HD diagnosis, C1 and C2 are first two principal components representing population structure	time: age at HD diagnosis, C1 and C2 are first two principal components representing population structure	time: age at HD diagnosis, C1 and C2 are first two principal components representing population structure	time: age at HD diagnosis, C1 and C2 are first two principal components representing population structure	time: age at HD diagnosis, C1 and C2 are first two principal components representing population structure	time: age at HD diagnosis, C1 and C2 are first two principal components representing population structure	time: age at HD diagnosis, C1 and C2 are first two principal components representing population structure	time: age at HD diagnosis, C1 and C2 are first two principal components representing population structure	time: age at HD diagnosis, C1 and C2 are first two principal components representing population structure	time: age at HD diagnosis, C1 and C2 are first two principal components representing population structure	time: age at HD diagnosis, C1 and C2 are first two principal components representing population structure	time: age at HD diagnosis, C1 and C2 are first two principal components representing population structure	time: age at HD diagnosis, C1 and C2 are first two principal components representing population structure	time: age at HD diagnosis, C1 and C2 are first two principal components representing population structure	time: age at HD diagnosis, C1 and C2 are first two principal components representing population structure	time: age at HD diagnosis, C1 and C2 are first two principal components representing population structure	time: age at HD diagnosis, C1 and C2 are first two principal components representing population structure	time: age at HD diagnosis, C1 and C2 are first two principal components representing population structure	time: age at HD diagnosis, C1 and C2 are first two principal components representing population structure	time: age at HD diagnosis, C1 and C2 are first two principal components representing population structure	time: age at HD diagnosis, C1 and C2 are first two principal components representing population structure	time: age at HD diagnosis, C1 and C2 are first two principal components representing population structure	time: age at HD diagnosis, C1 and C2 are first two principal components representing population structure	time: age at HD diagnosis, C1 and C2 are first two principal components representing population structure	time: age at HD diagnosis, C1 and C2 are first two principal components representing population structure	time: age at HD diagnosis, C1 and C2 are first two principal components representing population structure	time: age at HD diagnosis, C1 and C2 are first two principal components representing population structure	time: age at HD diagnosis, C1 and C2 are first two principal components representing population structure	time: age at HD diagnosis, C1 and C2 are first two principal components representing population structure	time: age at HD diagnosis, C1 and C2 are first two principal components representing population structure	time: age at HD diagnosis, C1 and C2 are first two principal components representing population structure	time: age at HD diagnosis, C1 and C2 are first two principal components representing population structure	time: age at HD diagnosis, C1 and C2 are first two principal components representing population structure	time: age at HD diagnosis, C1 and C2 are first two principal components representing population structure	time: age at HD diagnosis, C1 and C2 are first two principal components representing population structure	time: age at HD diagnosis, C1 and C2 are first two principal components representing population structure	time: age at HD diagnosis, C1 and C2 are first two principal components representing population structure	time: age at HD diagnosis, C1 and C2 are first two principal components representing population structure	time: age at HD diagnosis, C1 and C2 are first two principal components representing population structure	time: age at HD diagnosis, C1 and C2 are first two principal components representing population structure	time: age at HD diagnosis, C1 and C2 are first two principal components representing population structure	time: age at HD diagnosis, C1 and C2 are first two principal components representing population structure	time: age at HD diagnosis, C1 and C2 are first two principal components representing population structure	time: age at HD diagnosis, C1 and C2 are first two principal components representing population structure	time: age at HD diagnosis, C1 and C2 are first two principal components representing population structure	time: age at HD diagnosis, C1 and C2 are first two principal components representing population structure	time: age at HD diagnosis, C1 and C2 are first two principal components representing population structure	time: age at HD diagnosis, C1 and C2 are first two principal components representing population structure	time: age at HD diagnosis, C1 and C2 are first two principal components representing population structure	time: age at HD diagnosis, C1 and C2 are first two principal components representing population structure	time: age at HD diagnosis, C1 and C2 are first two principal components representing population structure	time: age at HD diagnosis, C1 and C2 are first two principal components representing population structure	time: age at HD diagnosis, C1 and C2 are first two principal components representing population structure	time: age at HD diagnosis, C1 and C2 are first two principal components representing population structure	time: age at HD diagnosis, C1 and C2 are first two principal components representing population structure	time: age at HD diagnosis, C1 and C2 are first two principal components representing population structure	time: age at HD diagnosis, C1 and C2 are first two principal components representing population structure	time: age at HD diagnosis, C1 and C2 are first two principal components representing population structure	time: age at HD diagnosis, C1 and C2 are first two principal components representing population structure	time: age at HD diagnosis, C1 and C2 are first two principal components representing population structure	time: age at HD diagnosis, C1 and C2 are first two principal components representing population structure	time: age at HD diagnosis, C1 and C2 are first two principal components representing population structure	time: age at HD diagnosis, C1 and C2 are first two principal components representing population structure	time: age at HD diagnosis, C1 and C2 are first two principal components representing population structure	time: age at HD diagnosis, C1 and C2 are first two principal components representing population structure	time: age at HD diagnosis, C1 and C2 are first two principal components representing population structure	time: age at HD diagnosis, C1 and C2 are first two principal components representing population structure	time: age at HD diagnosis, C1 and C2 are first two principal components representing population structure	time: age at HD diagnosis, C1 and C2 are first two principal components representing population structure	time: age at HD diagnosis, C1 and C2 are first two principal components representing population structure	time: age at HD diagnosis, C1 and C2 are first two principal components representing population structure	time: age at HD diagnosis, C1 and C2 are first two principal components representing population structure	time: age at HD diagnosis, C1 and C2 are first two principal components representing population structure	time: age at HD diagnosis, C1 and C2 are first two principal components representing population structure	time: age at HD diagnosis, C1 and C2 are first two principal components representing population structure	time: age at HD diagnosis, C1 and C2 are first two principal components representing population structure	time: age at HD diagnosis, C1 and C2 are first two principal components representing population structure	time: age at HD diagnosis, C1 and C2 are first two principal components representing population structure	time: age at HD diagnosis, C1 and C2 are first two principal components representing population structure	time: age at HD diagnosis, C1 and C2 are first two principal components representing population structure	time: age at HD diagnosis, C1 and C2 are first two principal components representing population structure	time: age at HD diagnosis, C1 and C2 are first two principal components representing population structure	time: age at HD diagnosis, C1 and C2 are first two principal components representing population structure	time: age at HD diagnosis, C1 and C2 are first two principal components representing population structure	time: age at HD diagnosis, C1 and C2 are first two principal components representing population structure	time: age at HD diagnosis, C1 and C2 are first two principal components representing population structure	time: age at HD diagnosis, C1 and C2 are first two principal components representing population structure	time: age at HD diagnosis, C1 and C2 are first two principal components representing population structure	time: age at HD diagnosis, C1 and C2 are first two principal components representing population structure	time: age at HD diagnosis, C1 and C2 are first two principal components representing population structure	time: age at HD diagnosis, C1 and C2 are first two principal components representing population structure	time: age at HD diagnosis, C1 and C2 are first two principal components representing population structure	time: age at HD diagnosis, C1 and C2 are first two principal components representing population structure	time: age at HD diagnosis, C1 and C2 are first two principal components representing population structure	time: age at HD diagnosis, C1 and C2 are first two principal components representing population structure	time: age at HD diagnosis, C1 and C2 are first two principal components representing population structure	time: age at HD diagnosis, C1 and C2 are first two principal components representing population structure	time: age at HD diagnosis, C1 and C2 are first two principal components representing population structure	time: age at HD diagnosis, C1 and C2 are first two principal components representing population structure	time: age at HD diagnosis, C1 and C2 are first two principal components representing population structure	time: age at HD diagnosis, C1 and C2 are first two principal components representing population structure	time: age at HD diagnosis, C1 and C2 are first two principal components representing population structure	time: age at HD diagnosis, C1 and C2 are first two principal components representing population structure	time: age at HD diagnosis, C1 and C2 are first two principal components representing population structure	time: age at HD diagnosis, C1 and C2 are first two principal components representing population structure	time: age at HD diagnosis, C1 and C2 are first two principal components representing population structure	time: age at HD diagnosis, C1 and C2 are first two principal components representing population structure	time: age at HD diagnosis, C1 and C2 are first two principal components representing population structure	time: age at HD diagnosis, C1 and C2 are first two principal components representing population structure	time: age at HD diagnosis, C1 and C2 are first two principal components representing population structure	time: age at HD diagnosis, C1 and C2 are first two principal components representing population structure	time: age at HD diagnosis, C1 and C2 are first two principal components representing population structure	time: age at HD diagnosis, C1 and C2 are first two principal components representing population structure	time: age at HD diagnosis, C1 and C2 are first two principal components representing population structure	time: age at HD diagnosis, C1 and C2 are first two principal components representing population structure	time: age at HD diagnosis, C1 and C2 are first two principal components representing population structure	time: age at HD diagnosis, C1 and C2 are first two principal components representing population structure	time: age at HD diagnosis, C1 and C2 are first two principal components representing population structure	time: age at HD diagnosis, C1 and C2 are first two principal components representing population structure	time: age at HD diagnosis, C1 and C2 are first two principal components representing population structure	time: age at HD diagnosis, C1 and C2 are first two principal components representing population structure	time: age at HD diagnosis, C1 and C2 are first two principal components representing population structure	time: age at HD diagnosis, C1 and C2 are first two principal components representing population structure	time: age at HD diagnosis, C1 and C2 are first two principal components representing population structure	time: age at HD diagnosis, C1 and C2 are first two principal components representing population structure	time: age at HD diagnosis, C1 and C2 are first two principal components representing population structure	time: age at HD diagnosis, C1 and C2 are first two principal components representing population structure	time: age at HD diagnosis, C1 and C2 are first two principal components representing population structure	time: age at HD diagnosis, C1 and C2 are first two principal components representing population structure	time: age at HD diagnosis, C1 and C2 are first two principal components representing population structure	time: age at HD diagnosis, C1 and C2 are first two principal components representing population structure	time: age at HD diagnosis, C1 and C2 are first two principal components representing population structure	time: age at HD diagnosis, C1 and C2 are first two principal components representing population structure	time: age at HD diagnosis, C1 and C2 are first two principal components representing population structure	time: age at HD diagnosis, C1 and C2 are first two principal components representing population structure	time: age at HD diagnosis, C1 and C2 are first two principal components representing population structure	time: age at HD diagnosis, C1 and C2 are first two principal components representing population structure	time: age at HD diagnosis, C1 and C2 are first two principal components representing population structure	time: age at HD diagnosis, C1 and C2 are first two principal components representing population structure	time: age at HD diagnosis, C1 and C2 are first two principal components representing population structure	time: age at HD diagnosis, C1 and C2 are first two principal components representing population structure	time: age at HD diagnosis, C1 and C2 are first two principal components representing population structure	time: age at HD diagnosis, C1 and C2 are first two principal components representing population structure	time: age at HD diagnosis, C1 and C2 are first two principal components representing population structure	time: age at HD diagnosis, C1 and C2 are first two principal components representing population structure	time: age at HD diagnosis, C1 and C2 are first two principal components representing population structure	time: age at HD diagnosis, C1 and C2 are first two principal components representing population structure	time: age at HD diagnosis, C1 and C2 are first two principal components representing population structure	time: age at HD diagnosis, C1 and C2 are first two principal components representing population structure	time: age at HD diagnosis, C1 and C2 are first two principal components representing population structure	time: age at HD diagnosis, C1 and C2 are first two principal components representing population structure	time: age at HD diagnosis, C1 and C2 are first two principal components representing population structure	time: age at HD diagnosis, C1 and C2 are first two principal components representing population structure	time: age at HD diagnosis, C1 and C2 are first two principal components representing population structure	time: age at HD diagnosis, C1 and C2 are first two principal components representing population structure	time: age at HD diagnosis, C1 and C2 are first two principal components representing population structure	time: age at HD diagnosis, C1 and C2 are first two principal components representing population structure	time: age at HD diagnosis, C1 and C2 are first two principal components representing population structure	time: age at HD diagnosis, C1 and C2 are first two principal components representing population structure	time: age at HD diagnosis, C1 and C2 are first two principal components representing population structure	time: age at HD diagnosis, C1 and C2 are first two principal components representing population structure	time: age at HD diagnosis, C1 and C2 are first two principal components representing population structure	time: age at HD diagnosis, C1 and C2 are first two principal components representing population structure	time: age at HD diagnosis, C1 and C2 are first two principal components representing population structure	time: age at HD diagnosis, C1 and C2 are first two principal components representing population structure	time: age at HD diagnosis, C1 and C2 are first two principal components representing population structure	time: age at HD diagnosis, C1 and C2 are first two principal components representing population structure	time: age at HD diagnosis, C1 and C2 are first two principal components representing population structure	time: age at HD diagnosis, C1 and C2 are first two principal components representing population structure	time: age at HD diagnosis, C1 and C2 are first two principal components representing population structure	time: age at HD diagnosis, C1 and C2 are first two principal components representing population structure	time: age at HD diagnosis, C1 and C2 are first two principal components representing population structure	time: age at HD diagnosis, C1 and C2 are first two principal components representing population structure	time: age at HD diagnosis, C1 and C2 are first two principal components representing population structure	time: age at HD diagnosis, C1 and C2 are first two principal components representing population structure	time: age at HD diagnosis, C1 and C2 are first two principal components representing population structure	time: age at HD diagnosis, C1 and C2 are first two principal components representing population structure	time: age at HD diagnosis, C1 and C2 are first two principal components representing population structure	time: age at HD diagnosis, C1 and C2 are first two principal components representing population structure	time: age at HD diagnosis, C1 and C2 are first two principal components representing population structure	time: age at HD diagnosis, C1 and C2 are first two principal components representing population structure	time: age at HD diagnosis, C1 and C2 are first two principal components representing population structure	time: age at HD diagnosis, C1 and C2 are first two principal components representing population structure	time: age at HD diagnosis, C1 and C2 are first two principal components representing population structure	time: age at HD diagnosis, C1 and C2 are first two principal components representing population structure	time: age at HD diagnosis, C1 and C2 are first two principal components representing population structure	time: age at HD diagnosis, C1 and C2 are first two principal components representing population structure	time: age at HD diagnosis, C1 and C2 are first two principal components representing population structure	time: age at HD diagnosis, C1 and C2 are first two principal components representing population structure	time: age at HD diagnosis, C1 and C2 are first two principal components representing population structure	time: age at HD diagnosis, C1 and C2 are first two principal components representing population structure	time: age at HD diagnosis, C1 and C2 are first two principal components representing population structure	time: age at HD diagnosis, C1 and C2 are first two principal components representing population structure	time: age at HD diagnosis, C1 and C2 are first two principal components representing population structure	time: age at HD diagnosis, C1 and C2 are first two principal components representing population structure	time: age at HD diagnosis, C1 and C2 are first two principal components representing population structure	time: age at HD diagnosis, C1 and C2 are first two principal components representing population structure	time: age at HD diagnosis, C1 and C2 are first two principal components representing population structure	time: age at HD diagnosis, C1 and C2 are first two principal components representing population structure	time: age at HD diagnosis, C1 and C2 are first two principal components representing population structure	time: age at HD diagnosis, C1 and C2 are first two principal components representing population structure	time: age at HD diagnosis, C1 and C2 are first two principal components representing population structure	time: age at HD diagnosis, C1 and C2 are first two principal components representing population structure	time: age at HD diagnosis, C1 and C2 are first two principal components representing population structure	time: age at HD diagnosis, C1 and C2 are first two principal components representing population structure	time: age at HD diagnosis, C1 and C2 are first two principal components representing population structure	time: age at HD diagnosis, C1 and C2 are first two principal components representing population structure	time: age at HD diagnosis, C1 and C2 are first two principal components representing population structure	time: age at HD diagnosis, C1 and C2 are first two principal components representing population structure	time: age at HD diagnosis, C1 and C2 are first two principal components representing population structure	time: age at HD diagnosis, C1 and C2 are first two principal components representing population structure	time: age at HD diagnosis, C1 and C2 are first two principal components representing population structure	time: age at HD diagnosis, C1 and C2 are first two principal components representing population structure	time: age at HD diagnosis, C1 and C2 are first two principal components representing population structure	time: age at HD diagnosis, C1 and C2 are first two principal components representing population structure	time: age at HD diagnosis, C1 and C2 are first two principal components representing population structure	time: age at HD diagnosis, C1 and C2 are first two principal components representing population structure	time: age at HD diagnosis, C1 and C2 are first two principal components representing population structure	time: age at HD diagnosis, C1 and C2 are first two principal components representing population structure	time: age at HD diagnosis, C1 and C2 are first two principal components representing population structure	time: age at HD diagnosis, C1 and C2 are first two principal components representing population structure	time: age at HD diagnosis, C1 and C2 are first two principal components representing population structure	time: age at HD diagnosis, C1 and C2 are first two principal components representing population structure	time: age at HD diagnosis, C1 and C2 are first two principal components representing population structure	time: age at HD diagnosis, C1 and C2 are first two principal components representing population structure	time: age at HD diagnosis, C1 and C2 are first two principal components representing population structure	time: age at HD diagnosis, C1 and C2 are first two principal components representing population structure	time: age at HD diagnosis, C1 and C2 are first two principal components representing population structure	time: age at HD diagnosis, C1 and C2 are first two principal components representing population structure	time: age at HD diagnosis, C1 and C2 are first two principal components representing population structure	time: age at HD diagnosis, C1 and C2 are first two principal components representing population structure	time: age at HD diagnosis, C1 and C2 are first two principal components representing population structure	time: age at HD diagnosis, C1 and C2 are first two principal components representing population structure	time: age at HD diagnosis, C1 and C2 are first two principal components representing population structure	time: age at HD diagnosis, C1 and C2 are first two principal components representing population structure	time: age at HD diagnosis, C1 and C2 are first two principal components representing population structure	time: age at HD diagnosis, C1 and C2 are first two principal components representing population structure	time: age at HD diagnosis, C1 and C2 are first two principal components representing population structure	time: age at HD diagnosis, C1 and C2 are first two principal components representing population structure	time: age at HD diagnosis, C1 and C2 are first two principal components representing population structure	time: age at HD diagnosis, C1 and C2 are first two principal components representing population structure	time: age at HD diagnosis, C1 and C2 are first two principal components representing population structure	time: age at HD diagnosis, C1 and C2 are first two principal components representing population structure	time: age at HD diagnosis, C1 and C2 are first two principal components representing population structure	time: age at HD diagnosis, C1 and C2 are first two principal components representing population structure	time: age at HD diagnosis, C1 and C2 are first two principal components representing population structure	time: age at HD diagnosis, C1 and C2 are first two principal components representing population structure	time: age at HD diagnosis, C1 and C2 are first two principal components representing population structure	time: age at HD diagnosis, C1 and C2 are first two principal components representing population structure	time: age at HD diagnosis, C1 and C2 are first two principal components representing population structure	time: age at HD diagnosis, C1 and C2 are first two principal components representing population structure	time: age at HD diagnosis, C1 and C2 are first two principal components representing population structure	time: age at HD diagnosis, C1 and C2 are first two principal components representing population structure	time: age at HD diagnosis, C1 and C2 are first two principal components representing population structure	time: age at HD diagnosis, C1 and C2 are first two principal components representing population structure	time: age at HD diagnosis, C1 and C2 are first two principal components representing population structure	time: age at HD diagnosis, C1 and C2 are first two principal components representing population structure	time: age at HD diagnosis, C1 and C2 are first two principal components representing population structure	time: age at HD diagnosis, C1 and C2 are first two principal components representing population structure	time: age at HD diagnosis, C1 and C2 are first two principal components representing population structure	time: age at HD diagnosis, C1 and C2 are first two principal components representing population structure	time: age at HD diagnosis, C1 and C2 are first two principal components representing population structure	time: age at HD diagnosis, C1 and C2 are first two principal components representing population structure	time: age at HD diagnosis, C1 and C2 are first two principal components representing population structure	time: age at HD diagnosis, C1 and C2 are first two principal components representing population structure	time: age at HD diagnosis, C1 and C2 are first two principal components representing population structure	time: age at HD diagnosis, C1 and C2 are first two principal components representing population structure	time: age at HD diagnosis, C1 and C2 are first two principal components representing population structure	time: age at HD diagnosis, C1 and C2 are first two principal components representing population structure	time: age at HD diagnosis, C1 and C2 are first two principal components representing population structure	time: age at HD diagnosis, C1 and C2 are first two principal components representing population structure	time: age at HD diagnosis, C1 and C2 are first two principal components representing population structure	time: age at HD diagnosis, C1 and C2 are first two principal components representing population structure	time: age at HD diagnosis, C1 and C2 are first two principal components representing population structure	time: age at HD diagnosis, C1 and C2 are first two principal components representing population structure	time: age at HD diagnosis, C1 and C2 are first two principal components representing population structure	time: age at HD diagnosis, C1 and C2 are first two principal components representing population structure	time: age at HD diagnosis, C1 and C2 are first two principal components representing population structure	time: age at HD diagnosis, C1 and C2 are first two principal components representing population structure	time: age at HD diagnosis, C1 and C2 are first two principal components representing population structure	time: age at HD diagnosis, C1 and C2 are first two principal components representing population structure	time: age at HD diagnosis, C1 and C2 are first two principal components representing population structure	time: age at HD diagnosis, C1 and C2 are first two principal components representing population structure	time: age at HD diagnosis, C1 and C2 are first two principal components representing population structure	time: age at HD diagnosis, C1 and C2 are first two principal components representing population structure	time: age at HD diagnosis, C1 and C2 are first two principal components representing population structure	time: age at HD diagnosis, C1 and C2 are first two principal components representing population structure	time: age at HD diagnosis, C1 and C2 are first two principal components representing population structure	time: age at HD diagnosis, C1 and C2 are first two principal components representing population structure	time: age at HD diagnosis, C1 and C2 are first two principal components representing population structure	time: age at HD diagnosis, C1 and C2 are first two principal components representing population structure	time: age at HD diagnosis, C1 and C2 are first two principal components representing population structure	time: age at HD diagnosis, C1 and C2 are first two principal components representing population structure	time: age at HD diagnosis, C1 and C2 are first two principal components representing population structure	time: age at HD diagnosis, C1 and C2 are first two principal components representing population structure	time: age at HD diagnosis, C1 and C2 are first two principal components representing population structure	time: age at HD diagnosis, C1 and C2 are first two principal components representing population structure	time: age at HD diagnosis, C1 and C2 are first two principal components representing population structure	time: age at HD diagnosis, C1 and C2 are first two principal components representing population structure	time: age at HD diagnosis, C1 and C2 are first two principal components representing population structure	time: age at HD diagnosis, C1 and C2 are first two principal components representing population structure	time: age at HD diagnosis, C1 and C2 are first two principal components representing population structure	time: age at HD diagnosis, C1 and C2 are first two principal components representing population structure	time: age at HD diagnosis, C1 and C2 are first two principal components representing population structure	time: age at HD diagnosis, C1 and C2 are first two principal components representing population structure	time: age at HD diagnosis, C1 and C2 are first two principal components representing population structure	time: age at HD diagnosis, C1 and C2 are first two principal components representing population structure	time: age at HD diagnosis, C1 and C2 are first two principal components representing population structure	time: age at HD diagnosis, C1 and C2 are first two principal components representing population structure	time: age at HD diagnosis, C1 and C2 are first two principal components representing population structure	time: age at HD diagnosis, C1 and C2 are first two principal components representing population structure	time: age at HD diagnosis, C1 and C2 are first two principal components representing population structure	time: age at HD diagnosis, C1 and C2 are first two principal components representing population structure	time: age at HD diagnosis, C1 and C2 are first two principal components representing population structure	time: age at HD diagnosis, C1 and C2 are first two principal components representing population structure	time: age at HD diagnosis, C1 and C2 are first two principal components representing population structure	time: age at HD diagnosis, C1 and C2 are first two principal components representing population structure	time: age at HD diagnosis, C1 and C2 are first two principal components representing population structure	time: age at HD diagnosis, C1 and C2 are first two principal components representing population structure	time: age at HD diagnosis, C1 and C2 are first two principal components representing population structure	time: age at HD diagnosis, C1 and C2 are first two principal components representing population structure	time: age at HD diagnosis, C1 and C2 are first two principal components representing population structure	time: age at HD diagnosis, C1 and C2 are first two principal components representing population structure	time: age at HD diagnosis, C1 and C2 are first two principal components representing population structure	time: age at HD diagnosis, C1 and C2 are first two principal components representing population structure	time: age at HD diagnosis, C1 and C2 are first two principal components representing population structure	time: age at HD diagnosis, C1 and C2 are first two principal components representing population structure	time: age at HD diagnosis, C1 and C2 are first two principal components representing population structure	time: age at HD diagnosis, C1 and C2 are first two principal components representing population structure	time: age at HD diagnosis, C1 and C2 are first two principal components representing population structure	time: age at HD diagnosis, C1 and C2 are first two principal components representing population structure	time: age at HD diagnosis, C1 and C2 are first two principal components representing population structure	time: age at HD diagnosis, C1 and C2 are first two principal components representing population structure	time: age at HD diagnosis, C1 and C2 are first two principal components representing population structure	time: age at HD diagnosis, C1 and C2 are first two principal components representing population structure	time: age at HD diagnosis, C1 and C2 are first two principal components representing population structure	time: age at HD diagnosis, C1 and C2 are first two principal components representing population structure	time: age at HD diagnosis, C1 and C2 are first two principal components representing population structure	time: age at HD diagnosis, C1 and C2 are first two principal components representing population structure	time: age at HD diagnosis, C1 and C2 are first two principal components representing population structure	time: age at HD diagnosis, C1 and C2 are first two principal components representing population structure	time: age at HD diagnosis, C1 and C2 are first two principal components representing population structure	time: age at HD diagnosis, C1 and C2 are first two principal components representing population structure	time: age at HD diagnosis, C1 and C2 are first two principal components representing population structure	time: age at HD diagnosis, C1 and C2 are first two principal components representing population structure	time: age at HD diagnosis, C1 and C2 are first two principal components representing population structure	time: age at HD diagnosis, C1 and C2 are first two principal components representing population structure	time: age at HD diagnosis, C1 and C2 are first two principal components representing population structure	time: age at HD diagnosis, C1 and C2 are first two principal components representing population structure	time: age at HD diagnosis, C1 and C2 are first two principal components representing population structure	time: age at HD diagnosis, C1 and C2 are first two principal components representing population structure	time: age at HD diagnosis, C1 and C2 are first two principal components representing population structure	time: age at HD diagnosis, C1 and C2 are first two principal components representing population structure	time: age at HD diagnosis, C1 and C2 are first two principal components representing population structure	time: age at HD diagnosis, C1 and C2 are first two principal components representing population structure	time: age at HD diagnosis, C1 and C2 are first two principal components representing population structure	time: age at HD diagnosis, C1 and C2 are first two principal components representing population structure	time: age at HD diagnosis, C1 and C2 are first two principal components representing population structure	time: age at HD diagnosis, C1 and C2 are first two principal components representing population structure	time: age at HD diagnosis, C1 and C2 are first two principal components representing population structure	time: age at HD diagnosis, C1 and C2 are first two principal components representing population structure	time: age at HD diagnosis, C1 and C2 are first two principal components representing population structure	time: age at HD diagnosis, C1 and C2 are first two principal components representing population structure	time: age at HD diagnosis, C1 and C2 are first two principal components representing population structure	time: age at HD diagnosis, C1 and C2 are first two principal components representing population structure	time: age at HD diagnosis, C1 and C2 are first two principal components representing population structure	time: age at HD diagnosis, C1 and C2 are first two principal components representing population structure	time: age at HD diagnosis, C1 and C2 are first two principal components representing population structure	time: age at HD diagnosis, C1 and C2 are first two principal components representing population structure	time: age at HD diagnosis, C1 and C2 are first two principal components representing population structure	time: age at HD diagnosis, C1 and C2 are first two principal components representing population structure	time: age at HD diagnosis, C1 and C2 are first two principal components representing population structure	time: age at HD diagnosis, C1 and C2 are first two principal components representing population structure	time: age at HD diagnosis, C1 and C2 are first two principal components representing population structure	time: age at HD diagnosis, C1 and C2 are first two principal components representing population structure	time: age at HD diagnosis, C1 and C2 are first two principal components representing population structure	time: age at HD diagnosis, C1 and C2 are first two principal components representing population structure	time: age at HD diagnosis, C1 and C2 are first two principal components representing population structure	time: age at HD diagnosis, C1 and C2 are first two principal components representing population structure	time: age at HD diagnosis, C1 and C2 are first two principal components representing population structure	time: age at HD diagnosis, C1 and C2 are first two principal components representing population structure	time: age at HD diagnosis, C1 and C2 are first two principal components representing population structure	time: age at HD diagnosis, C1 and C2 are first two principal components representing population structure	time: age at HD diagnosis, C1 and C2 are first two principal components representing population structure	time: age at HD diagnosis, C1 and C2 are first two principal components representing population structure	time: age at HD diagnosis, C1 and C2 are first two principal components representing population structure	time: age at HD diagnosis, C1 and C2 are first two principal components representing population structure	time: age at HD diagnosis, C1 and C2 are first two principal components representing population structure	time: age at HD diagnosis, C1 and C2 are first two principal components representing population structure	time: age at HD diagnosis, C1 and C2 are first two principal components representing population structure	time: age at HD diagnosis, C1 and C2 are first two principal components representing population structure	time: age at HD diagnosis, C1 and C2 are first two principal components representing population structure	time: age at HD diagnosis, C1 and C2 are first two principal components representing population structure	time: age at HD diagnosis, C1 and C2 are first two principal components representing population structure	time: age at HD diagnosis, C1 and C2 are first two principal components representing population structure	time: age at HD diagnosis, C1 and C2 are first two principal components representing population structure	time: age at HD diagnosis, C1 and C2 are first two principal components representing population structure	time: age at HD diagnosis, C1 and C2 are first two principal components representing population structure	time: age at HD diagnosis, C1 and C2 are first two principal components representing population structure	time: age at HD diagnosis, C1 and C2 are first two principal components representing population structure	time: age at HD diagnosis, C1 and C2 are first two principal components representing population structure	time: age at HD diagnosis, C1 and C2 are first two principal components representing population structure	time: age at HD diagnosis, C1 and C2 are first two principal components representing population structure	time: age at HD diagnosis, C1 and C2 are first two principal components representing population structure	time: age at HD diagnosis, C1 and C2 are first two principal components representing population structure	time: age at HD diagnosis, C1 and C2 are first two principal components representing population structure	time: age at HD diagnosis, C1 and C2 are first two principal components representing population structure	time: age at HD diagnosis, C1 and C2 are first two principal components representing population structure	time: age at HD diagnosis, C1 and C2 are first two principal components representing population structure	time: age at HD diagnosis, C1 and C2 are first two principal components representing population structure	time: age at HD diagnosis, C1 and C2 are first two principal components representing population structure	time: age at HD diagnosis, C1 and C2 are first two principal components representing population structure	time: age at HD diagnosis, C1 and C2 are first two principal components representing population structure	time: age at HD diagnosis, C1 and C2 are first two principal components representing population structure	time: age at HD diagnosis, C1 and C2 are first two principal components representing population structure	time: age at HD diagnosis, C1 and C2 are first two principal components representing population structure	time: age at HD diagnosis, C1 and C2 are first two principal components representing population structure	time: age at HD diagnosis, C1 and C2 are first two principal components representing population structure	time: age at HD diagnosis, C1 and C2 are first two principal components representing population structure	time: age at HD diagnosis, C1 and C2 are first two principal components representing population structure	time: age at HD diagnosis, C1 and C2 are first two principal components representing population structure	time: age at HD diagnosis, C1 and C2 are first two principal components representing population structure	time: age at HD diagnosis, C1 and C2 are first two principal components representing population structure	time: age at HD diagnosis, C1 and C2 are first two principal components representing population structure	time: age at HD diagnosis, C1 and C2 are first two principal components representing population structure	time: age at HD diagnosis, C1 and C2 are first two principal components representing population structure	time: age at HD diagnosis, C1 and C2 are first two principal components representing population structure	time: age at HD diagnosis, C1 and C2 are first two principal components representing population structure	time: age at HD diagnosis, C1 and C2 are first two principal components representing population structure	time: age at HD diagnosis, C1 and C2 are first two principal components representing population structure	time: age at HD diagnosis, C1 and C2 are first two principal components representing population structure	time: age at HD diagnosis, C1 and C2 are first two principal components representing population structure	time: age at HD diagnosis, C1 and C2 are first two principal components representing population structure	time: age at HD diagnosis, C1 and C2 are first two principal components representing population structure	time: age at HD diagnosis, C1 and C2 are first two principal components representing population structure	time: age at HD diagnosis, C1 and C2 are first two principal components representing population structure	time: age at HD diagnosis, C1 and C2 are first two principal components representing population structure	time: age at HD diagnosis, C1 and C2 are first two principal components representing population structure	time: age at HD diagnosis, C1 and C2 are first two principal components representing population structure	time: age at HD diagnosis, C1 and C2 are first two principal components representing population structure	time: age at HD diagnosis, C1 and C2 are first two principal components representing population structure	time: age at HD diagnosis, C1 and C2 are first two principal components representing population structure	time: age at HD diagnosis, C1 and C2 are first two principal components representing population structure	time: age at HD diagnosis, C1 and C2 are first two principal components representing population structure	time: age at HD diagnosis, C1 and C2 are first two principal components representing population structure	time: age at HD diagnosis, C1 and C2 are first two principal components representing population structure	time: age at HD diagnosis, C1 and C2 are first two principal components representing population structure	time: age at HD diagnosis, C1 and C2 are first two principal components representing population structure	time: age at HD diagnosis, C1 and C2 are first two principal components representing population structure	time: age at HD diagnosis, C1 and C2 are first two principal components representing population structure	time: age at HD diagnosis, C1 and C2 are first two principal components representing population structure	time: age at HD diagnosis, C1 and C2 are first two principal components representing population structure	time: age at HD diagnosis, C1 and C2 are first two principal components representing population structure	time: age at HD diagnosis, C1 and C2 are first two principal components representing population structure	time: age at HD diagnosis, C1 and C2 are first two principal components representing population structure	time: age at HD diagnosis, C1 and C2 are first two principal components representing population structure	time: age at HD diagnosis, C1 and C2 are first two principal components representing population structure	time: age at HD diagnosis, C1 and C2 are first two principal components representing population structure	time: age at HD diagnosis, C1 and C2 are first two principal components representing population structure	time: age at HD diagnosis, C1 and C2 are first two principal components representing population structure	time: age at HD diagnosis, C1 and C2 are first two principal components representing population structure	time: age at HD diagnosis, C1 and C2 are first two principal components representing population structure	time: age at HD diagnosis, C1 and C2 are first two principal components representing population structure	time: age at HD diagnosis, C1 and C2 are first two principal components representing population structure	time: age at HD diagnosis, C1 and C2 are first two principal components representing population structure	time: age at HD diagnosis, C1 and C2 are first two principal components representing population structure	time: age at HD diagnosis, C1 and C2 are first two principal components representing population structure	time: age at HD diagnosis, C1 and C2 are first two principal components representing population structure	time: age at HD diagnosis, C1 and C2 are first two principal components representing population structure	time: age at HD diagnosis, C1 and C2 are first two principal components representing population structure	time: age at HD diagnosis, C1 and C2 are first two principal components representing population structure	time: age at HD diagnosis, C1 and C2 are first two principal components representing population structure	time: age at HD diagnosis, C1 and C2 are first two principal components representing population structure	time: age at HD diagnosis, C1 and C2 are first two principal components representing population structure	time: age at HD diagnosis, C1 and C2 are first two principal components representing population structure	time: age at HD diagnosis, C1 and C2 are first two principal components representing population structure	time: age at HD diagnosis, C1 and C2 are first two principal components representing population structure	time: age at HD diagnosis, C1 and C2 are first two principal components representing population structure	time: age at HD diagnosis, C1 and C2 are first two principal components representing population structure	time: age at HD diagnosis, C1 and C2 are first two principal components representing population structure	time: age at HD diagnosis, C1 and C2 are first two principal components representing population structure	time: age at HD diagnosis, C1 and C2 are first two principal components representing population structure	time: age at HD diagnosis, C1 and C2 are first two principal components representing population structure	time: age at HD diagnosis, C1 and C2 are first two principal components representing population structure	time: age at HD diagnosis, C1 and C2 are first two principal components representing population structure	time: age at HD diagnosis, C1 and C2 are first two principal components representing population structure	time: age at HD diagnosis, C1 and C2 are first two principal components representing population structure	time: age at HD diagnosis, C1 and C2 are first two principal components representing population structure	time: age at HD diagnosis, C1 and C2 are first two principal components representing population structure	time: age at HD diagnosis, C1 and C2 are first two principal components representing population structure	time: age at HD diagnosis, C1 and C2 are first two principal components representing population structure	time: age at HD diagnosis, C1 and C2 are first two principal components representing population structure	time: age at HD diagnosis, C1 and C2 are first two principal components representing population structure	time: age at HD diagnosis, C1 and C2 are first two principal components representing population structure	time: age at HD diagnosis, C1 and C2 are first two principal components representing population structure	time: age at HD diagnosis, C1 and C2 are first two principal components representing population structure	time: age at HD diagnosis, C1 and C2 are first two principal components representing population structure	time: age at HD diagnosis, C1 and C2 are first two principal components representing population structure	time: age at HD diagnosis, C1 and C2 are first two principal components representing population structure	time: age at HD diagnosis, C1 and C2 are first two principal components representing population structure	time: age at HD diagnosis, C1 and C2 are first two principal components representing population structure	time: age at HD diagnosis, C1 and C2 are first two principal components representing population structure	time: age at HD diagnosis, C1 and C2 are first two principal components representing population structure	time: age at HD diagnosis, C1 and C2 are first two principal components representing population structure	time: age at HD diagnosis, C1 and C2 are first two principal components representing population structure	time: age at HD diagnosis, C1 and C2 are first two principal components representing population structure	time: age at HD diagnosis, C1 and C2 are first two principal components representing population structure	time: age at HD diagnosis, C1 and C2 are first two principal components representing population structure	time: age at HD diagnosis, C1 and C2 are first two principal components representing population structure	time: age at HD diagnosis, C1 and C2 are first two principal components representing population structure	time: age at HD diagnosis, C1 and C2 are first two principal components representing population structure	time: age at HD diagnosis, C1 and C2 are first two principal components representing population structure	time: age at HD diagnosis, C1 and C2 are first two principal components representing population structure	time: age at HD diagnosis, C1 and C2 are first two principal components representing population structure	time: age at HD diagnosis, C1 and C2 are first two principal components representing population structure	time: age at HD diagnosis, C1 and C2 are first two principal components representing population structure	time: age at HD diagnosis, C1 and C2 are first two principal components representing population structure	time: age at HD diagnosis, C1 and C2 are first two principal components representing population structure	time: age at HD diagnosis, C1 and C2 are first two principal components representing population structure	time: age at HD diagnosis, C1 and C2 are first two principal components representing population structure	time: age at HD diagnosis, C1 and C2 are first two principal components representing population structure	time: age at HD diagnosis, C1 and C2 are first two principal components representing population structure	time: age at HD diagnosis, C1 and C2 are first two principal components representing population structure	time: age at HD diagnosis, C1 and C2 are first two principal components representing population structure	time: age at HD diagnosis, C1 and C2 are first two principal components representing population structure	time: age at HD diagnosis, C1 and C2 are first two principal components representing population structure	time: age at HD diagnosis, C1 and C2 are first two principal components representing population structure	time: age at HD diagnosis, C1 and C2 are first two principal components representing population structure	time: age at HD diagnosis, C1 and C2 are first two principal components representing population structure	time: age at HD diagnosis, C1 and C2 are first two principal components representing population structure	time: age at HD diagnosis, C1 and C2 are first two principal components representing population structure	time: age at HD diagnosis, C1 and C2 are first two principal components representing population structure	time: age at HD diagnosis, C1 and C2 are first two principal components representing population structure	time: age at HD diagnosis, C1 and C2 are first two principal components representing population structure	time: age at HD diagnosis, C1 and C2 are first two principal components representing population structure	time: age at HD diagnosis, C1 and C2 are first two principal components representing population structure	time: age at HD diagnosis, C1 and C2 are first two principal components representing population structure	time: age at HD diagnosis, C1 and C2 are first two principal components representing population structure	time: age at HD diagnosis, C1 and C2 are first two principal components representing population structure	time: age at HD diagnosis, C1 and C2 are first two principal components representing population structure	time: age at HD diagnosis, C1 and C2 are first two principal components representing population structure	time: age at HD diagnosis, C1 and C2 are first two principal components representing population structure	time: age at HD diagnosis, C1 and C2 are first two principal components representing population structure	time: age at HD diagnosis, C1 and C2 are first two principal components representing population structure	time: age at HD diagnosis, C1 and C2 are first two principal components representing population structure	time: age at HD diagnosis, C1 and C2 are first two principal components representing population structure	time: age at HD diagnosis, C1 and C2 are first two principal components representing population structure	time: age at HD diagnosis, C1 and C2 are first two principal components representing population structure	time: age at HD diagnosis, C1 and C2 are first two principal components representing population structure	time: age at HD diagnosis, C1 and C2 are first two principal components representing population structure	time: age at HD diagnosis, C1 and C2 are first two principal components representing population structure	time: age at HD diagnosis, C1 and C2 are first two principal components representing population structure	time: age at HD diagnosis, C1 and C2 are first two principal components representing population structure	time: age at HD diagnosis, C1 and C2 are first two principal components representing population structure	time: age at HD diagnosis, C1 and C2 are first two principal components representing population structure	time: age at HD diagnosis, C1 and C2 are first two principal components representing population structure	time: age at HD diagnosis, C1 and C2 are first two principal components representing population structure	time: age at HD diagnosis, C1 and C2 are first two principal components representing population structure	time: age at HD diagnosis, C1 and C2 are first two principal components representing population structure	time: age at HD diagnosis, C1 and C2 are first two principal components representing population structure	time: age at HD diagnosis, C1 and C2 are first two principal components representing population structure	time: age at HD diagnosis, C1 and C2 are first two principal components representing population structure	time: age at HD diagnosis, C1 and C2 are first two principal components representing population structure	time: age at HD diagnosis, C1 and C2 are first two principal components representing population structure	time: age at HD diagnosis, C1 and C2 are first two principal components representing population structure	time: age at HD diagnosis, C1 and C2 are first two principal components representing population structure	time: age at HD diagnosis, C1 and C2 are first two principal components representing population structure	time: age at HD diagnosis, C1 and C2 are first two principal components representing population structure	time: age at HD diagnosis, C1 and C2 are first two principal components representing population structure	time: age at HD diagnosis, C1 and C2 are first two principal components representing population structure	time: age at HD diagnosis, C1 and C2 are first two principal components representing population structure	time: age at HD diagnosis, C1 and C2 are first two principal components representing population structure	time: age at HD diagnosis, C1 and C2 are first two principal components representing population structure	time: age at HD diagnosis, C1 and C2 are first two principal components representing population structure	time: age at HD diagnosis, C1 and C2 are first two principal components representing population structure	time: age at HD diagnosis, C1 and C2 are first two principal components representing population structure	time: age at HD diagnosis, C1 and C2 are first two principal components representing population structure	time: age at HD diagnosis, C1 and C2 are first two principal components representing population structure	time: age at HD diagnosis, C1 and C2 are first two principal components representing population structure	time: age at HD diagnosis, C1 and C2 are first two principal components representing population structure	time: age at HD diagnosis, C1 and C2 are first two principal components representing population structure	time: age at HD diagnosis, C1 and C2 are first two principal components representing population structure	time: age at HD diagnosis, C1 and C2 are first two principal components representing population structure	time: age at HD diagnosis, C1 and C2 are first two principal components representing population structure	time: age at HD diagnosis, C1 and C2 are first two principal components representing population structure	time: age at HD diagnosis, C1 and C2 are first two principal components representing population structure	time: age at HD diagnosis, C1 and C2 are first two principal components representing population structure	time: age at HD diagnosis, C1 and C2 are first two principal components representing population structure	time: age at HD diagnosis, C1 and C2 are first two principal components representing population structure	time: age at HD diagnosis, C1 and C2 are first two principal components representing population structure	time: age at HD diagnosis, C1 and C2 are first two principal components representing population structure	time: age at HD diagnosis, C1 and C2 are first two principal components representing population structure	time: age at HD diagnosis, C1 and C2 are first two principal components representing population structure	time: age at HD diagnosis, C1 and C2 are first two principal components representing population structure	time: age at HD diagnosis, C1 and C2 are first two principal components representing population structure	time: age at HD diagnosis, C1 and C2 are first two principal components representing population structure	time: age at HD diagnosis, C1 and C2 are first two principal components representing population structure	time: age at HD diagnosis, C1 and C2 are first two principal components representing population structure	time: age at HD diagnosis, C1 and C2 are first two principal components representing population structure	time: age at HD diagnosis, C1 and C2 are first two principal components representing population structure	time: age at HD diagnosis, C1 and C2 are first two principal components representing population structure	time: age at HD diagnosis, C1 and C2 are first two principal components representing population structure	time: age at HD diagnosis, C1 and C2 are first two principal components representing population structure	time: age at HD diagnosis, C1 and C2 are first two principal components representing population structure	time: age at HD diagnosis, C1 and C2 are first two principal components representing population structure	time: age at HD diagnosis, C1 and C2 are first two principal components representing population structure	time: age at HD diagnosis, C1 and C2 are first two principal components representing population structure	time: age at HD diagnosis, C1 and C2 are first two principal components representing population structure	time: age at HD diagnosis, C1 and C2 are first two principal components representing population structure	time: age at HD diagnosis, C1 and C2 are first two principal components representing population structure	time: age at HD diagnosis, C1 and C2 are first two principal components representing population structure	time: age at HD diagnosis, C1 and C2 are first two principal components representing population structure	time: age at HD diagnosis, C1 and C2 are first two principal components representing population structure	time: age at HD diagnosis, C1 and C2 are first two principal components representing population structure	time: age at HD diagnosis, C1 and C2 are first two principal components representing population structure	time: age at HD diagnosis, C1 and C2 are first two principal components representing population structure	time: age at HD diagnosis, C1 and C2 are first two principal components representing population structure	time: age at HD diagnosis, C1 and C2 are first two principal components representing population structure	time: age at HD diagnosis, C1 and C2 are first two principal components representing population structure	time: age at HD diagnosis, C1 and C2 are first two principal components representing population structure	time: age at HD diagnosis, C1 and C2 are first two principal components representing population structure	time: age at HD diagnosis, C1 and C2 are first two principal components representing population structure	time: age at HD diagnosis, C1 and C2 are first two principal components representing population structure	time: age at HD diagnosis, C1 and C2 are first two principal components representing population structure	time: age at HD diagnosis, C1 and C2 are first two principal components representing population structure	time: age at HD diagnosis, C1 and C2 are first two principal components representing population structure	time: age at HD diagnosis, C1 and C2 are first two principal components representing population structure	time: age at HD diagnosis, C1 and C2 are first two principal components representing population structure	time: age at HD diagnosis, C1 and C2 are first two principal components representing population structure	time: age at HD diagnosis, C1 and C2 are first two principal components representing population structure	time: age at HD diagnosis, C1 and C2 are first two principal components representing population structure	time: age at HD diagnosis, C1 and C2 are first two principal components representing population structure	time: age at HD diagnosis, C1 and C2 are first two principal components representing population structure	time: age at HD diagnosis, C1 and C2 are first two principal components representing population structure	time: age at HD diagnosis, C1 and C2 are first two principal components representing population structure	time: age at HD diagnosis, C1 and C2 are first two principal components representing population structure	time: age at HD diagnosis, C1 and C2 are first two principal components representing population structure	time: age at HD diagnosis, C1 and C2 are first two principal components representing population structure	time: age at HD diagnosis, C1 and C2 are first two principal components representing population structure	time: age at HD diagnosis, C1 and C2 are first two principal components representing population structure	time: age at HD diagnosis, C1 and C2 are first two principal components representing population structure	time: age at HD diagnosis, C1 and C2 are first two principal components representing population structure	time: age at HD diagnosis, C1 and C2 are first two principal components representing population structure	time: age at HD diagnosis, C1 and C2 are first two principal components representing population structure	time: age at HD diagnosis, C1 and C2 are first two principal components representing population structure	time: age at HD diagnosis, C1 and C2 are first two principal components representing population structure	time: age at HD diagnosis, C1 and C2 are first two principal components representing population structure	time: age at HD diagnosis, C1 and C2 are first two principal components representing population structure	time: age at HD diagnosis, C1 and C2 are first two principal components representing population structure	time: age at HD diagnosis, C1 and C2 are first two principal components representing population structure	time: age at HD diagnosis, C1 and C2 are first two principal components representing population structure	time: age at HD diagnosis, C1 and C2 are first two principal components representing population structure	time: age at HD diagnosis, C1 and C2 are first two principal components representing population structure	time: age at HD diagnosis, C1 and C2 are first two principal components representing population structure	time: age at HD diagnosis, C1 and C2 are first two principal components representing population structure	time: age at HD diagnosis, C1 and C2 are first two principal components representing population structure	time: age at HD diagnosis, C1 and C2 are first two principal components representing population structure	time: age at HD diagnosis, C1 and C2 are first two principal components representing population structure	time: age at HD diagnosis, C1 and C2 are first two principal components representing population structure	time: age at HD diagnosis, C1 and C2 are first two principal components representing population structure	time: age at HD diagnosis, C1 and C2 are first two principal components representing population structure	time: age at HD diagnosis, C1 and C2 are first two principal components representing population structure	time: age at HD diagnosis, C1 and C2 are first two principal components representing population structure	time: age at HD diagnosis, C1 and C2 are first two principal components representing population structure	time: age at HD diagnosis, C1 and C2 are first two principal components representing population structure	time: age at HD diagnosis, C1 and C2 are first two principal components representing population structure	time: age at HD diagnosis, C1 and C2 are first two principal components representing population structure	time: age at HD diagnosis, C1 and C2 are first two principal components representing population structure	time: age at HD diagnosis, C1 and C2 are first two principal components representing population structure	time: age at HD diagnosis, C1 and C2 are first two principal components representing population structure	time: age at HD diagnosis, C1 and C2 are first two principal components representing population structure	time: age at HD diagnosis, C1 and C2 are first two principal components representing population structure	time: age at HD diagnosis, C1 and C2 are first two principal components representing population structure	time: age at HD diagnosis, C1 and C2 are first two principal components representing population structure	time: age at HD diagnosis, C1 and C2 are first two principal components representing population structure	time: age at HD diagnosis, C1 and C2 are first two principal components representing population structure	time: age at HD diagnosis, C1 and C2 are first two principal components representing population structure	time: age at HD diagnosis, C1 and C2 are first two principal components representing population structure	time: age at HD diagnosis, C1 and C2 are first two principal components representing population structure	time: age at HD diagnosis, C1 and C2 are first two principal components representing population structure	time: age at HD diagnosis, C1 and C2 are first two principal components representing population structure	time: age at HD diagnosis, C1 and C2 are first two principal components representing population structure	time: age at HD diagnosis, C1 and C2 are first two principal components representing population structure	time: age at HD diagnosis, C1 and C2 are first two principal components representing population structure	time: age at HD diagnosis, C1 and C2 are first two principal components representing population structure	time: age at HD diagnosis, C1 and C2 are first two principal components representing population structure	time: age at HD diagnosis, C1 and C2 are first two principal components representing population structure	time: age at HD diagnosis, C1 and C2 are first two principal components representing population structure	time: age at HD diagnosis, C1 and C2 are first two principal components representing population structure	time: age at HD diagnosis, C1 and C2 are first two principal components representing population structure	time: age at HD diagnosis, C1 and C2 are first two principal components representing population structure	time: age at HD diagnosis, C1 and C2 are first two principal components representing population structure	time: age at HD diagnosis, C1 and C2 are first two principal components representing population structure	time: age at HD diagnosis, C1 and C2 are first two principal components representing population structure	time: age at HD diagnosis, C1 and C2 are first two principal components representing population structure	time: age at HD diagnosis, C1 and C2 are first two principal components representing population structure	time: age at HD diagnosis, C1 and C2 are first two principal components representing population structure	time: age at HD diagnosis, C1 and C2 are first two principal components representing population structure	time: age at HD diagnosis, C1 and C2 are first two principal components representing population structure	time: age at HD diagnosis, C1 and C2 are first two principal components representing population structure	time: age at HD diagnosis, C1 and C2 are first two principal components representing population structure	time: age at HD diagnosis, C1 and C2 are first two principal components representing population structure	time: age at HD diagnosis, C1 and C2 are first two principal components representing population structure	time: age at HD diagnosis, C1 and C2 are first two principal components representing population structure	time: age at HD diagnosis, C1 and C2 are first two principal components representing population structure	time: age at HD diagnosis, C1 and C2 are first two principal components representing population structure	time: age at HD diagnosis, C1 and C2 are first two principal components representing population structure	time: age at HD diagnosis, C1 and C2 are first two principal components representing population structure	time: age at HD diagnosis, C1 and C2 are first two principal components representing population structure	time: age at HD diagnosis, C1 and C2 are first two principal components representing population structure	time: age at HD diagnosis, C1 and C2 are first two principal components representing population structure	time: age at HD diagnosis, C1 and C2 are first two principal components representing population structure	time: age at HD diagnosis, C1 and C2 are first two principal components representing population structure	time: age at HD diagnosis, C1 and C2 are first two principal components representing population structure	time: age at HD diagnosis, C1 and C2 are first two principal components representing population structure	time: age at HD diagnosis, C1 and C2 are first two principal components representing population structure	time: age at HD diagnosis, C1 and C2 are first two principal components representing population structure	time: age at HD diagnosis, C1 and C2 are first two principal components representing population structure	time: age at HD diagnosis, C1 and C2 are first two principal components representing population structure	time: age at HD diagnosis, C1 and C2 are first two principal components representing population structure	time: age at HD diagnosis, C1 and C2 are first two principal components representing population structure	time: age at HD diagnosis, C1 and C2 are first two principal components representing population structure	time: age at HD diagnosis, C1 and C2 are first two principal components representing population structure	time: age at HD diagnosis, C1 and C2 are first two principal components representing population structure	time: age at HD diagnosis, C1 and C2 are first two principal components representing population structure	time: age at HD diagnosis, C1 and C2 are first two principal components representing population structure	time: age at HD diagnosis, C1 and C2 are first two principal components representing population structure	time: age at HD diagnosis, C1 and C2 are first two principal components representing population structure	time: age at HD diagnosis, C1 and C2 are first two principal components representing population structure	time: age at HD diagnosis, C1 and C2 are first two principal components representing population structure	time: age at HD diagnosis, C1 and C2 are first two principal components representing population structure	time: age at HD diagnosis, C1 and C2 are first two principal components representing population structure	time: age at HD diagnosis, C1 and C2 are first two principal components representing population structure	time: age at HD diagnosis, C1 and C2 are first two principal components representing population structure	time: age at HD diagnosis, C1 and C2 are first two principal components representing population structure	time: age at HD diagnosis, C1 and C2 are first two principal components representing population structure	time: age at HD diagnosis, C1 and C2 are first two principal components representing population structure	time: age at HD diagnosis, C1 and C2 are first two principal components representing population structure	time: age at HD diagnosis, C1 and C2 are first two principal components representing population structure	time: age at HD diagnosis, C1 and C2 are first two principal components representing population structure	time: age at HD diagnosis, C1 and C2 are first two principal components representing population structure	time: age at HD diagnosis, C1 and C2 are first two principal components representing population structure	time: age at HD diagnosis, C1 and C2 are first two principal components representing population structure	time: age at HD diagnosis, C1 and C2 are first two principal components representing population structure	time: age at HD diagnosis, C1 and C2 are first two principal components representing population structure	time: age at HD diagnosis, C1 and C2 are first two principal components representing population structure	time: age at HD diagnosis, C1 and C2 are first two principal components representing population structure	time: age at HD diagnosis, C1 and C2 are first two principal components representing population structure	time: age at HD diagnosis, C1 and C2 are first two principal components representing population structure	time: age at HD diagnosis, C1 and C2 are first two principal components representing population structure	time: age at HD diagnosis, C1 and C2 are first two principal components representing population structure	time: age at HD diagnosis, C1 and C2 are first two principal components representing population structure	time: age at HD diagnosis, C1 and C2 are first two principal components representing population structure	time: age at HD diagnosis, C1 and C2 are first two principal components representing population structure	time: age at HD diagnosis, C1 and C2 are first two principal components representing population structure	time: age at HD diagnosis, C1 and C2 are first two principal components representing population structure	time: age at HD diagnosis, C1 and C2 are first two principal components representing population structure	time: age at HD diagnosis, C1 and C2 are first two principal components representing population structure	time: age at HD diagnosis, C1 and C2 are first two principal components representing population structure	time: age at HD diagnosis, C1 and C2 are first two principal components representing population structure	time: age at HD diagnosis, C1 and C2 are first two principal components representing population structure	time: age at HD diagnosis, C1 and C2 are first two principal components representing population structure	time: age at HD diagnosis, C1 and C2 are first two principal components representing population structure	time: age at HD diagnosis, C1 and C2 are first two principal components representing population structure	time: age at HD diagnosis, C1 and C2 are first two principal components representing population structure	time: age at HD diagnosis, C1 and C2 are first two principal components representing population structure	time: age at HD diagnosis, C1 and C2 are first two principal components representing population structure	time: age at HD diagnosis, C1 and C2 are first two principal components representing population structure	time: age at HD diagnosis, C1 and C2 are first two principal components representing population structure	time: age at HD diagnosis, C1 and C2 are first two principal components representing population structure	time: age at HD diagnosis, C1 and C2 are first two principal components representing population structure	time: age at HD diagnosis, C1 and C2 are first two principal components representing population structure	time: age at HD diagnosis, C1 and C2 are first two principal components representing population structure	time: age at HD diagnosis, C1 and C2 are first two principal components representing population structure	time: age at HD diagnosis, C1 and C2 are first two principal components representing population structure	time: age at HD diagnosis, C1 and C2 are first two principal components representing population structure	time: age at HD diagnosis, C1 and C2 are first two principal components representing population structure	time: age at HD diagnosis, C1 and C2 are first two principal components representing population structure	time: age at HD diagnosis, C1 and C2 are first two principal components representing population structure	time: age at HD diagnosis, C1 and C2 are first two principal components representing population structure	time: age at HD diagnosis, C1 and C2 are first two principal components representing population structure	time: age at HD diagnosis, C1 and C2 are first two principal components representing population structure	time: age at HD diagnosis, C1 and C2 are first two principal components representing population structure	time: age at HD diagnosis, C1 and C2 are first two principal components representing population structure	time: age at HD diagnosis, C1 and C2 are first two principal components representing population structure	time: age at HD diagnosis, C1 and C2 are first two principal components representing population structure	time: age at HD diagnosis, C1 and C2 are first two principal components representing population structure	time: age at HD diagnosis, C1 and C2 are first two principal components representing population structure	time: age at HD diagnosis, C1 and C2 are first two principal components representing population structure	time: age at HD diagnosis, C1 and C2 are first two principal components representing population structure	time: age at HD diagnosis, C1 and C2 are first two principal components representing population structure	time: age at HD diagnosis, C1 and C2 are first two principal components representing population structure	time: age at HD diagnosis, C1 and C2 are first two principal components representing population structure	time: age at HD diagnosis, C1 and C2 are first two principal components representing population structure	time: age at HD diagnosis, C1 and C2 are first two principal components representing population structure	time: age at HD diagnosis, C1 and C2 are first two principal components representing population structure	time: age at HD diagnosis, C1 and C2 are first two principal components representing population structure	time: age at HD diagnosis, C1 and C2 are first two principal components representing population structure	time: age at HD diagnosis, C1 and C2 are first two principal components representing population structure	time: age at HD diagnosis, C1 and C2 are first two principal components representing population structure	time: age at HD diagnosis, C1 and C2 are first two principal components representing population structure	time: age at HD diagnosis, C1 and C2 are first two principal components representing population structure	time: age at HD diagnosis, C1 and C2 are first two principal components representing population structure	time: age at HD diagnosis, C1 and C2 are first two principal components representing population structure	time: age at HD diagnosis, C1 and C2 are first two principal components representing population structure	time: age at HD diagnosis, C1 and C2 are first two principal components representing population structure	time: age at HD diagnosis, C1 and C2 are first two principal components representing population structure	time: age at HD diagnosis, C1 and C2 are first two principal components representing population structure	time: age at HD diagnosis, C1 and C2 are first two principal components representing population structure	time: age at HD diagnosis, C1 and C2 are first two principal components representing population structure	time: age at HD diagnosis, C1 and C2 are first two principal components representing population structure	time: age at HD diagnosis, C1 and C2 are first two principal components representing population structure	time: age at HD diagnosis, C1 and C2 are first two principal components representing population structure	time: age at HD diagnosis, C1 and C2 are first two principal components representing population structure	time: age at HD diagnosis, C1 and C2 are first two principal components representing population structure	time: age at HD diagnosis, C1 and C2 are first two principal components representing population structure	time: age at HD diagnosis, C1 and C2 are first two principal components representing population structure	time: age at HD diagnosis, C1 and C2 are first two principal components representing population structure	time: age at HD diagnosis, C1 and C2 are first two principal components representing population structure	time: age at HD diagnosis, C1 and C2 are first two principal components representing population structure	time: age at HD diagnosis, C1 and C2 are first two principal components representing population structure	time: age at HD diagnosis, C1 and C2 are first two principal components representing population structure	time: age at HD diagnosis, C1 and C2 are first two principal components representing population structure	time: age at HD diagnosis, C1 and C2 are first two principal components representing population structure	time: age at HD diagnosis, C1 and C2 are first two principal components representing population structure	time: age at HD diagnosis, C1 and C2 are first two principal components representing population structure	time: age at HD diagnosis, C1 and C2 are first two principal components representing population structure	time: age at HD diagnosis, C1 and C2 are first two principal components representing population structure	time: age at HD diagnosis, C1 and C2 are first two principal components representing population structure	time: age at HD diagnosis, C1 and C2 are first two principal components representing population structure	time: age at HD diagnosis, C1 and C2 are first two principal components representing population structure	time: age at HD diagnosis, C1 and C2 are first two principal components representing population structure	time: age at HD diagnosis, C1 and C2 are first two principal components representing population structure	time: age at HD diagnosis, C1 and C2 are first two principal components representing population structure	time: age at HD diagnosis, C1 and C2 are first two principal components representing population structure	time: age at HD diagnosis, C1 and C2 are first two principal components representing population structure	time: age at HD diagnosis, C1 and C2 are first two principal components representing population structure	time: age at HD diagnosis, C1 and C2 are first two principal components representing population structure	time: age at HD diagnosis, C1 and C2 are first two principal components representing population structure	time: age at HD diagnosis, C1 and C2 are first two principal components representing population structure	time: age at HD diagnosis, C1 and C2 are first two principal components representing population structure	time: age at HD diagnosis, C1 and C2 are first two principal components representing population structure	time: age at HD diagnosis, C1 and C2 are first two principal components representing population structure	time: age at HD diagnosis, C1 and C2 are first two principal components representing population structure	time: age at HD diagnosis, C1 and C2 are first two principal components representing population structure	time: age at HD diagnosis, C1 and C2 are first two principal components representing population structure	time: age at HD diagnosis, C1 and C2 are first two principal components representing population structure	time: age at HD diagnosis, C1 and C2 are first two principal components representing population structure	time: age at HD diagnosis, C1 and C2 are first two principal components representing population structure	time: age at HD diagnosis, C1 and C2 are first two principal components representing population structure	time: age at HD diagnosis, C1 and C2 are first two principal components representing population structure	time: age at HD diagnosis, C1 and C2 are first two principal components representing population structure	time: age at HD diagnosis, C1 and C2 are first two principal components representing population structure	time: age at HD diagnosis, C1 and C2 are first two principal components representing population structure	time: age at HD diagnosis, C1 and C2 are first two principal components representing population structure	time: age at HD diagnosis, C1 and C2 are first two principal components representing population structure	time: age at HD diagnosis, C1 and C2 are first two principal components representing population structure	time: age at HD diagnosis, C1 and C2 are first two principal components representing population structure	time: age at HD diagnosis, C1 and C2 are first two principal components representing population structure	time: age at HD diagnosis, C1 and C2 are first two principal components representing population structure	time: age at HD diagnosis, C1 and C2 are first two principal components representing population structure	time: age at HD diagnosis, C1 and C2 are first two principal components representing population structure	time: age at HD diagnosis, C1 and C2 are first two principal components representing population structure	time: age at HD diagnosis, C1 and C2 are first two principal components representing population structure	time: age at HD diagnosis, C1 and C2 are first two principal components representing population structure	time: age at HD diagnosis, C1 and C2 are first two principal components representing population structure	time: age at HD diagnosis, C1 and C2 are first two principal components representing population structure	time: age at HD diagnosis, C1 and C2 are first two principal components representing population structure	time: age at HD diagnosis, C1 and C2 are first two principal components representing population structure	time: age at HD diagnosis, C1 and C2 are first two principal components representing population structure	time: age at HD diagnosis, C1 and C2 are first two principal components representing population structure	time: age at HD diagnosis, C1 and C2 are first two principal components representing population structure	time: age at HD diagnosis, C1 and C2 are first two principal components representing population structure	time: age at HD diagnosis, C1 and C2 are first two principal components representing population structure	time: age at HD diagnosis, C1 and C2 are first two principal components representing population structure	time: age at HD diagnosis, C1 and C2 are first two principal components representing population structure	time: age at HD diagnosis, C1 and C2 are first two principal components representing population structure	time: age at HD diagnosis, C1 and C2 are first two principal components representing population structure	time: age at HD diagnosis, C1 and C2 are first two principal components representing population structure	time: age at HD diagnosis, C1 and C2 are first two principal components representing population structure	time: age at HD diagnosis, C1 and C2 are first two principal components representing population structure	time: age at HD diagnosis, C1 and C2 are first two principal components representing population structure	time: age at HD diagnosis, C1 and C2 are first two principal components representing population structure	time: age at HD diagnosis, C1 and C2 are first two principal components representing population structure	time: age at HD diagnosis, C1 and C2 are first two principal components representing population structure	time: age at HD diagnosis, C1 and C2 are first two principal components representing population structure	time: age at HD diagnosis, C1 and C2 are first two principal components representing population structure	time: age at HD diagnosis, C1 and C2 are first two principal components representing population structure	time: age at HD diagnosis, C1 and C2 are first two principal components representing population structure	time: age at HD diagnosis, C1 and C2 are first two principal components representing population structure	time: age at HD diagnosis, C1 and C2 are first two principal components representing population structure	time: age at HD diagnosis, C1 and C2 are first two principal components representing population structure	time: age at HD diagnosis, C1 and C2 are first two principal components representing population structure	time: age at HD diagnosis, C1 and C2 are first two principal components representing population structure	time: age at HD diagnosis, C1 and C2 are first two principal components representing population structure	time: age at HD diagnosis, C1 and C2 are first two principal components representing population structure	time: age at HD diagnosis, C1 and C2 are first two principal components representing population structure	time: age at HD diagnosis, C1 and C2 are first two principal components representing population structure	time: age at HD diagnosis, C1 and C2 are first two principal components representing population structure	time: age at HD diagnosis, C1 and C2 are first two principal components representing population structure	time: age at HD diagnosis, C1 and C2 are first two principal components representing population structure	time: age at HD diagnosis, C1 and C2 are first two principal components representing population structure	time: age at HD diagnosis, C1 and C2 are first two principal components representing population structure	time: age at HD diagnosis, C1 and C2 are first two principal components representing population structure	time: age at HD diagnosis, C1 and C2 are first two principal components representing population structure	time: age at HD diagnosis, C1 and C2 are first two principal components representing population structure	time: age at HD diagnosis, C1 and C2 are first two principal components representing population structure	time: age at HD diagnosis, C1 and C2 are first two principal components representing population structure	time: age at HD diagnosis, C1 and C2 are first two principal components representing population structure	time: age at HD diagnosis, C1 and C2 are first two principal components representing population structure	time: age at HD diagnosis, C1 and C2 are first two principal components representing population structure	time: age at HD diagnosis, C1 and C2 are first two principal components representing population structure	time: age at HD diagnosis, C1 and C2 are first two principal components representing population structure	time: age at HD diagnosis, C1 and C2 are first two principal components representing population structure	time: age at HD diagnosis, C1 and C2 are first two principal components representing population structure	time: age at HD diagnosis, C1 and C2 are first two principal components representing population structure	time: age at HD diagnosis, C1 and C2 are first two principal components representing population structure	time: age at HD diagnosis, C1 and C2 are first two principal components representing population structure	time: age at HD diagnosis, C1 and C2 are first two principal components representing population structure	time: age at HD diagnosis, C1 and C2 are first two principal components representing population structure	time: age at HD diagnosis, C1 and C2 are first two principal components representing population structure	time: age at HD diagnosis, C1 and C2 are first two principal components representing population structure	time: age at HD diagnosis, C1 and C2 are first two principal components representing population structure	time: age at HD diagnosis, C1 and C2 are first two principal components representing population structure	time: age at HD diagnosis, C1 and C2 are first two principal components representing population structure	time: age at HD diagnosis, C1 and C2 are first two principal components representing population structure	time: age at HD diagnosis, C1 and C2 are first two principal components representing population structure	time: age at HD diagnosis, C1 and C2 are first two principal components representing population structure	time: age at HD diagnosis, C1 and C2 are first two principal components representing population structure	time: age at HD diagnosis, C1 and C2 are first two principal components representing population structure	time: age at HD diagnosis, C1 and C2 are first two principal components representing population structure	time: age at HD diagnosis, C1 and C2 are first two principal components representing population structure	time: age at HD diagnosis, C1 and C2 are first two principal components representing population structure	time: age at HD diagnosis, C1 and C2 are first two principal components representing population structure	time: age at HD diagnosis, C1 and C2 are first two principal components representing population structure	time: age at HD diagnosis, C1 and C2 are first two principal components representing population structure	time: age at HD diagnosis, C1 and C2 are first two principal components representing population structure	time: age at HD diagnosis, C1 and C2 are first two principal components representing population structure	time: age at HD diagnosis, C1 and C2 are first two principal components representing population structure	time: age at HD diagnosis, C1 and C2 are first two principal components representing population structure	time: age at HD diagnosis, C1 and C2 are first two principal components representing population structure	time: age at HD diagnosis, C1 and C2 are first two principal components representing population structure	time: age at HD diagnosis, C1 and C2 are first two principal components representing population structure	time: age at HD diagnosis, C1 and C2 are first two principal components representing population structure	time: age at HD diagnosis, C1 and C2 are first two principal components representing population structure	time: age at HD diagnosis, C1 and C2 are first two principal components representing population structure	time: age at HD diagnosis, C1 and C2 are first two principal components representing population structure	time: age at HD diagnosis, C1 and C2 are first two principal components representing population structure	time: age at HD diagnosis, C1 and C2 are first two principal components representing population structure	time: age at HD diagnosis, C1 and C2 are first two principal components representing population structure	time: age at HD diagnosis, C1 and C2 are first two principal components representing population structure	time: age at HD diagnosis, C1 and C2 are first two principal components representing population structure	time: age at HD diagnosis, C1 and C2 are first two principal components representing population structure	time: age at HD diagnosis, C1 and C2 are first two principal components representing population structure	time: age at HD diagnosis, C1 and C2 are first two principal components representing population structure	time: age at HD diagnosis, C1 and C2 are first two principal components representing population structure	time: age at HD diagnosis, C1 and C2 are first two principal components representing population structure	time: age at HD diagnosis, C1 and C2 are first two principal components representing population structure	time: age at HD diagnosis, C1 and C2 are first two principal components representing population structure	time: age at HD diagnosis, C1 and C2 are first two principal components representing population structure	time: age at HD diagnosis, C1 and C2 are first two principal components representing population structure	time: age at HD diagnosis, C1 and C2 are first two principal components representing population structure	time: age at HD diagnosis, C1 and C2 are first two principal components representing population structure	time: age at HD diagnosis, C1 and C2 are first two principal components representing population structure	time: age at HD diagnosis, C1 and C2 are first two principal components representing population structure	time: age at HD diagnosis, C1 and C2 are first two principal components representing population structure	time: age at HD diagnosis, C1 and C2 are first two principal components representing population structure	time: age at HD diagnosis, C1 and C2 are first two principal components representing population structure	time: age at HD diagnosis, C1 and C2 are first two principal components representing population structure	time: age at HD diagnosis, C1 and C2 are first two principal components representing population structure	time: age at HD diagnosis, C1 and C2 are first two principal components representing population structure	time: age at HD diagnosis, C1 and C2 are first two principal components representing population structure	time: age at HD diagnosis, C1 and C2 are first two principal components representing population structure	time: age at HD diagnosis, C1 and C2 are first two principal components representing population structure	time: age at HD diagnosis, C1 and C2 are first two principal components representing population structure	time: age at HD diagnosis, C1 and C2 are first two principal components representing population structure	time: age at HD diagnosis, C1 and C2 are first two principal components representing population structure	time: age at HD diagnosis, C1 and C2 are first two principal components representing population structure	time: age at HD diagnosis, C1 and C2 are first two principal components representing population structure	time: age at HD diagnosis, C1 and C2 are first two principal components representing population structure	time: age at HD diagnosis, C1 and C2 are first two principal components representing population structure	time: age at HD diagnosis, C1 and C2 are first two principal components representing population structure	time: age at HD diagnosis, C1 and C2 are first two principal components representing population structure	time: age at HD diagnosis, C1 and C2 are first two principal components representing population structure	time: age at HD diagnosis, C1 and C2 are first two principal components representing population structure	time: age at HD diagnosis, C1 and C2 are first two principal components representing population structure	time: age at HD diagnosis, C1 and C2 are first two principal components representing population structure	time: age at HD diagnosis, C1 and C2 are first two principal components representing population structure	time: age at HD diagnosis, C1 and C2 are first two principal components representing population structure	time: age at HD diagnosis, C1 and C2 are first two principal components representing population structure	time: age at HD diagnosis, C1 and C2 are first two principal components representing population structure	time: age at HD diagnosis, C1 and C2 are first two principal components representing population structure	time: age at HD diagnosis, C1 and C2 are first two principal components representing population structure	time: age at HD diagnosis, C1 and C2 are first two principal components representing population structure	time: age at HD diagnosis, C1 and C2 are first two principal components representing population structure	time: age at HD diagnosis, C1 and C2 are first two principal components representing population structure	time: age at HD diagnosis, C1 and C2 are first two principal components representing population structure	time: age at HD diagnosis, C1 and C2 are first two principal components representing population structure	time: age at HD diagnosis, C1 and C2 are first two principal components representing population structure	time: age at HD diagnosis, C1 and C2 are first two principal components representing population structure	time: age at HD diagnosis, C1 and C2 are first two principal components representing population structure	time: age at HD diagnosis, C1 and C2 are first two principal components representing population structure	time: age at HD diagnosis, C1 and C2 are first two principal components representing population structure	time: age at HD diagnosis, C1 and C2 are first two principal components representing population structure	time: age at HD diagnosis, C1 and C2 are first two principal components representing population structure	time: age at HD diagnosis, C1 and C2 are first two principal components representing population structure	time: age at HD diagnosis, C1 and C2 are first two principal components representing population structure	time: age at HD diagnosis, C1 and C2 are first two principal components representing population structure	time: age at HD diagnosis, C1 and C2 are first two principal components representing population structure	time: age at HD diagnosis, C1 and C2 are first two principal components representing population structure	time: age at HD diagnosis, C1 and C2 are first two principal components representing population structure	time: age at HD diagnosis, C1 and C2 are first two principal components representing population structure	time: age at HD diagnosis, C1 and C2 are first two principal components representing population structure	time: age at HD diagnosis, C1 and C2 are first two principal components representing population structure	time: age at HD diagnosis, C1 and C2 are first two principal components representing population structure	time: age at HD diagnosis, C1 and C2 are first two principal components representing population structure	time: age at HD diagnosis, C1 and C2 are first two principal components representing population structure	time: age at HD diagnosis, C1 and C2 are first two principal components representing population structure	time: age at HD diagnosis, C1 and C2 are first two principal components representing population structure	time: age at HD diagnosis, C1 and C2 are first two principal components representing population structure	time: age at HD diagnosis, C1 and C2 are first two principal components representing population structure	time: age at HD diagnosis, C1 and C2 are first two principal components representing population structure	time: age at HD diagnosis, C1 and C2 are first two principal components representing population structure	time: age at HD diagnosis, C1 and C2 are first two principal components representing population structure	time: age at HD diagnosis, C1 and C2 are first two principal components representing population structure	time: age at HD diagnosis, C1 and C2 are first two principal components representing population structure	time: age at HD diagnosis, C1 and C2 are first two principal components representing population structure	time: age at HD diagnosis, C1 and C2 are first two principal components representing population structure	time: age at HD diagnosis, C1 and C2 are first two principal components representing population structure	time: age at HD diagnosis, C1 and C2 are first two principal components representing population structure	time: age at HD diagnosis, C1 and C2 are first two principal components representing population structure	time: age at HD diagnosis, C1 and C2 are first two principal components representing population structure	time: age at HD diagnosis, C1 and C2 are first two principal components representing population structure	time: age at HD diagnosis, C1 and C2 are first two principal components representing population structure	time: age at HD diagnosis, C1 and C2 are first two principal components representing population structure	time: age at HD diagnosis, C1 and C2 are first two principal components representing population structure	time: age at HD diagnosis, C1 and C2 are first two principal components representing population structure	time: age at HD diagnosis, C1 and C2 are first two principal components representing population structure	time: age at HD diagnosis, C1 and C2 are first two principal components representing population structure	time: age at HD diagnosis, C1 and C2 are first two principal components representing population structure	time: age at HD diagnosis, C1 and C2 are first two principal components representing population structure	time: age at HD diagnosis, C1 and C2 are first two principal components representing population structure	time: age at HD diagnosis, C1 and C2 are first two principal components representing population structure	time: age at HD diagnosis, C1 and C2 are first two principal components representing population structure	time: age at HD diagnosis, C1 and C2 are first two principal components representing population structure	time: age at HD diagnosis, C1 and C2 are first two principal components representing population structure	time: age at HD diagnosis, C1 and C2 are first two principal components representing population structure	time: age at HD diagnosis, C1 and C2 are first two principal components representing population structure	time: age at HD diagnosis, C1 and C2 are first two principal components representing population structure	time: age at HD diagnosis, C1 and C2 are first two principal components representing population structure	time: age at HD diagnosis, C1 and C2 are first two principal components representing population structure	time: age at HD diagnosis, C1 and C2 are first two principal components representing population structure	time: age at HD diagnosis, C1 and C2 are first two principal components representing population structure	time: age at HD diagnosis, C1 and C2 are first two principal components representing population structure	time: age at HD diagnosis, C1 and C2 are first two principal components representing population structure	time: age at HD diagnosis, C1 and C2 are first two principal components representing population structure	time: age at HD diagnosis, C1 and C2 are first two principal components representing population structure	time: age at HD diagnosis, C1 and C2 are first two principal components representing population structure	time: age at HD diagnosis, C1 and C2 are first two principal components representing population structure	time: age at HD diagnosis, C1 and C2 are first two principal components representing population structure	time: age at HD diagnosis, C1 and C2 are first two principal components representing population structure	time: age at HD diagnosis, C1 and C2 are first two principal components representing population structure	time: age at HD diagnosis, C1 and C2 are first two principal components representing population structure	time: age at HD diagnosis, C1 and C2 are first two principal components representing population structure	time: age at HD diagnosis, C1 and C2 are first two principal components representing population structure	time: age at HD diagnosis, C1 and C2 are first two principal components representing population structure	time: age at HD diagnosis, C1 and C2 are first two principal components representing population structure	time: age at HD diagnosis, C1 and C2 are first two principal components representing population structure	time: age at HD diagnosis, C1 and C2 are first two principal components representing population structure	time: age at HD diagnosis, C1 and C2 are first two principal components representing population structure	time: age at HD diagnosis, C1 and C2 are first two principal components representing population structure	time: age at HD diagnosis, C1 and C2 are first two principal components representing population structure	time: age at HD diagnosis, C1 and C2 are first two principal components representing population structure	time: age at HD diagnosis, C1 and C2 are first two principal components representing population structure	time: age at HD diagnosis, C1 and C2 are first two principal components representing population structure	time: age at HD diagnosis, C1 and C2 are first two principal components representing population structure	time: age at HD diagnosis, C1 and C2 are first two principal components representing population structure	time: age at HD diagnosis, C1 and C2 are first two principal components representing population structure	time: age at HD diagnosis, C1 and C2 are first two principal components representing population structure	time: age at HD diagnosis, C1 and C2 are first two principal components representing population structure	time: age at HD diagnosis, C1 and C2 are first two principal components representing population structure	time: age at HD diagnosis, C1 and C2 are first two principal components representing population structure	time: age at HD diagnosis, C1 and C2 are first two principal components representing population structure	time: age at HD diagnosis, C1 and C2 are first two principal components representing population structure	time: age at HD diagnosis, C1 and C2 are first two principal components representing population structure	time: age at HD diagnosis, C1 and C2 are first two principal components representing population structure	time: age at HD diagnosis, C1 and C2 are first two principal components representing population structure	time: age at HD diagnosis, C1 and C2 are first two principal components representing population structure	time: age at HD diagnosis, C1 and C2 are first two principal components representing population structure	time: age at HD diagnosis, C1 and C2 are first two principal components representing population structure	time: age at HD diagnosis, C1 and C2 are first two principal components representing population structure	time: age at HD diagnosis, C1 and C2 are first two principal components representing population structure	time: age at HD diagnosis, C1 and C2 are first two principal components representing population structure	time: age at HD diagnosis, C1 and C2 are first two principal components representing population structure	time: age at HD diagnosis, C1 and C2 are first two principal components representing population structure	time: age at HD diagnosis, C1 and C2 are first two principal components representing population structure	time: age at HD diagnosis, C1 and C2 are first two principal components representing population structure	time: age at HD diagnosis, C1 and C2 are first two principal components representing population structure	time: age at HD diagnosis, C1 and C2 are first two principal components representing population structure	time: age at HD diagnosis, C1 and C2 are first two principal components representing population structure	time: age at HD diagnosis, C1 and C2 are first two principal components representing population structure	time: age at HD diagnosis, C1 and C2 are first two principal components representing population structure	time: age at HD diagnosis, C1 and C2 are first two principal components representing population structure	time: age at HD diagnosis, C1 and C2 are first two principal components representing population structure	time: age at HD diagnosis, C1 and C2 are first two principal components representing population structure	time: age at HD diagnosis, C1 and C2 are first two principal components representing population structure	time: age at HD diagnosis, C1 and C2 are first two principal components representing population structure	time: age at HD diagnosis, C1 and C2 are first two principal components representing population structure	time: age at HD diagnosis, C1 and C2 are first two principal components representing population structure	time: age at HD diagnosis, C1 and C2 are first two principal components representing population structure	time: age at HD diagnosis, C1 and C2 are first two principal components representing population structure	time: age at HD diagnosis, C1 and C2 are first two principal components representing population structure	time: age at HD diagnosis, C1 and C2 are first two principal components representing population structure	time: age at HD diagnosis, C1 and C2 are first two principal components representing population structure	time: age at HD diagnosis, C1 and C2 are first two principal components representing population structure	time: age at HD diagnosis, C1 and C2 are first two principal components representing population structure	time: age at HD diagnosis, C1 and C2 are first two principal components representing population structure	time: age at HD diagnosis, C1 and C2 are first two principal components representing population structure	time: age at HD diagnosis, C1 and C2 are first two principal components representing population structure	time: age at HD diagnosis, C1 and C2 are first two principal components representing population structure	time: age at HD diagnosis, C1 and C2 are first two principal components representing population structure	time: age at HD diagnosis, C1 and C2 are first two principal components representing population structure	time: age at HD diagnosis, C1 and C2 are first two principal components representing population structure	time: age at HD diagnosis, C1 and C2 are first two principal components representing population structure	time: age at HD diagnosis, C1 and C2 are first two principal components representing population structure	time: age at HD diagnosis, C1 and C2 are first two principal components representing population structure	time: age at HD diagnosis, C1 and C2 are first two principal components representing population structure	time: age at HD diagnosis, C1 and C2 are first two principal components representing population structure	time: age at HD diagnosis, C1 and C2 are first two principal components representing population structure	time: age at HD diagnosis, C1 and C2 are first two principal components representing population structure	time: age at HD diagnosis, C1 and C2 are first two principal components representing population structure	time: age at HD diagnosis, C1 and C2 are first two principal components representing population structure	time: age at HD diagnosis, C1 and C2 are first two principal components representing population structure	time: age at HD diagnosis, C1 and C2 are first two principal components representing population structure	time: age at HD diagnosis, C1 and C2 are first two principal components representing population structure	time: age at HD diagnosis, C1 and C2 are first two principal components representing population structure	time: age at HD diagnosis, C1 and C2 are first two principal components representing population structure	time: age at HD diagnosis, C1 and C2 are first two principal components representing population structure	time: age at HD diagnosis, C1 and C2 are first two principal components representing population structure	time: age at HD diagnosis, C1 and C2 are first two principal components representing population structure	time: age at HD diagnosis, C1 and C2 are first two principal components representing population structure	time: age at HD diagnosis, C1 and C2 are first two principal components representing population structure	time: age at HD diagnosis, C1 and C2 are first two principal components representing population structure	time: age at HD diagnosis, C1 and C2 are first two principal components representing population structure	time: age at HD diagnosis, C1 and C2 are first two principal components representing population structure	time: age at HD diagnosis, C1 and C2 are first two principal components representing population structure	time: age at HD diagnosis, C1 and C2 are first two principal components representing population structure	time: age at HD diagnosis, C1 and C2 are first two principal components representing population structure	time: age at HD diagnosis, C1 and C2 are first two principal components representing population structure	time: age at HD diagnosis, C1 and C2 are first two principal components representing population structure	time: age at HD diagnosis, C1 and C2 are first two principal components representing population structure	time: age at HD diagnosis, C1 and C2 are first two principal components representing population structure	time: age at HD diagnosis, C1 and C2 are first two principal components representing population structure	time: age at HD diagnosis, C1 and C2 are first two principal components representing population structure	time: age at HD diagnosis, C1 and C2 are first two principal components representing population structure	time: age at HD diagnosis, C1 and C2 are first two principal components representing population structure	time: age at HD diagnosis, C1 and C2 are first two principal components representing population structure	time: age at HD diagnosis, C1 and C2 are first two principal components representing population structure	time: age at HD diagnosis, C1 and C2 are first two principal components representing population structure	time: age at HD diagnosis, C1 and C2 are first two principal components representing population structure	time: age at HD diagnosis, C1 and C2 are first two principal components representing population structure	time: age at HD diagnosis, C1 and C2 are first two principal components representing population structure	time: age at HD diagnosis, C1 and C2 are first two principal components representing population structure	time: age at HD diagnosis, C1 and C2 are first two principal components representing population structure	time: age at HD diagnosis, C1 and C2 are first two principal components representing population structure	time: age at HD diagnosis, C1 and C2 are first two principal components representing population structure	time: age at HD diagnosis, C1 and C2 are first two principal components representing population structure	time: age at HD diagnosis, C1 and C2 are first two principal components representing population structure	time: age at HD diagnosis, C1 and C2 are first two principal components representing population structure	time: age at HD diagnosis, C1 and C2 are first two principal components representing population structure	time: age at HD diagnosis, C1 and C2 are first two principal components representing population structure	time: age at HD diagnosis, C1 and C2 are first two principal components representing population structure	time: age at HD diagnosis, C1 and C2 are first two principal components representing population structure	time: age at HD diagnosis, C1 and C2 are first two principal components representing population structure	time: age at HD diagnosis, C1 and C2 are first two principal components representing population structure	time: age at HD diagnosis, C1 and C2 are first two principal components representing population structure	time: age at HD diagnosis, C1 and C2 are first two principal components representing population structure	time: age at HD diagnosis, C1 and C2 are first two principal components representing population structure	time: age at HD diagnosis, C1 and C2 are first two principal components representing population structure	time: age at HD diagnosis, C1 and C2 are first two principal components representing population structure	time: age at HD diagnosis, C1 and C2 are first two principal components representing population structure	time: age at HD diagnosis, C1 and C2 are first two principal components representing population structure	time: age at HD diagnosis, C1 and C2 are first two principal components representing population structure	time: age at HD diagnosis, C1 and C2 are first two principal components representing population structure	time: age at HD diagnosis, C1 and C2 are first two principal components representing population structure	time: age at HD diagnosis, C1 and C2 are first two principal components representing population structure	time: age at HD diagnosis, C1 and C2 are first two principal components representing population structure	time: age at HD diagnosis, C1 and C2 are first two principal components representing population structure	time: age at HD diagnosis, C1 and C2 are first two principal components representing population structure	time: age at HD diagnosis, C1 and C2 are first two principal components representing population structure	time: age at HD diagnosis, C1 and C2 are first two principal components representing population structure	time: age at HD diagnosis, C1 and C2 are first two principal components representing population structure	time: age at HD diagnosis, C1 and C2 are first two principal components representing population structure	time: age at HD diagnosis, C1 and C2 are first two principal components representing population structure	time: age at HD diagnosis, C1 and C2 are first two principal components representing population structure	time: age at HD diagnosis, C1 and C2 are first two principal components representing population structure	time: age at HD diagnosis, C1 and C2 are first two principal components representing population structure	time: age at HD diagnosis, C1 and C2 are first two principal components representing population structure	time: age at HD diagnosis, C1 and C2 are first two principal components representing population structure	time: age at HD diagnosis, C1 and C2 are first two principal components representing population structure	time: age at HD diagnosis, C1 and C2 are first two principal components representing population structure	time: age at HD diagnosis, C1 and C2 are first two principal components representing population structure	time: age at HD diagnosis, C1 and C2 are first two principal components representing population structure	time: age at HD diagnosis, C1 and C2 are first two principal components representing population structure	time: age at HD diagnosis, C1 and C2 are first two principal components representing population structure	time: age at HD diagnosis, C1 and C2 are first two principal components representing population structure	time: age at HD diagnosis, C1 and C2 are first two principal components representing population structure	time: age at HD diagnosis, C1 and C2 are first two principal components representing population structure	time: age at HD diagnosis, C1 and C2 are first two principal components representing population structure	time: age at HD diagnosis, C1 and C2 are first two principal components representing population structure	time: age at HD diagnosis, C1 and C2 are first two principal components representing population structure	time: age at HD diagnosis, C1 and C2 are first two principal components representing population structure	time: age at HD diagnosis, C1 and C2 are first two principal components representing population structure	time: age at HD diagnosis, C1 and C2 are first two principal components representing population structure	time: age at HD diagnosis, C1 and C2 are first two principal components representing population structure	time: age at HD diagnosis, C1 and C2 are first two principal components representing population structure	time: age at HD diagnosis, C1 and C2 are first two principal components representing population structure	time: age at HD diagnosis, C1 and C2 are first two principal components representing population structure	time: age at HD diagnosis, C1 and C2 are first two principal components representing population structure	time: age at HD diagnosis, C1 and C2 are first two principal components representing population structure	time: age at HD diagnosis, C1 and C2 are first two principal components representing population structure	time: age at HD diagnosis, C1 and C2 are first two principal components representing population structure	time: age at HD diagnosis, C1 and C2 are first two principal components representing population structure	time: age at HD diagnosis, C1 and C2 are first two principal components representing population structure	time: age at HD diagnosis, C1 and C2 are first two principal components representing population structure	time: age at HD diagnosis, C1 and C2 are first two principal components representing population structure	time: age at HD diagnosis, C1 and C2 are first two principal components representing population structure	time: age at HD diagnosis, C1 and C2 are first two principal components representing population structure	time: age at HD diagnosis, C1 and C2 are first two principal components representing population structure	time: age at HD diagnosis, C1 and C2 are first two principal components representing population structure	time: age at HD diagnosis, C1 and C2 are first two principal components representing population structure	time: age at HD diagnosis, C1 and C2 are first two principal components representing population structure	time: age at HD diagnosis, C1 and C2 are first two principal components representing population structure	time: age at HD diagnosis, C1 and C2 are first two principal components representing population structure	time: age at HD diagnosis, C1 and C2 are first two principal components representing population structure	time: age at HD diagnosis, C1 and C2 are first two principal components representing population structure	time: age at HD diagnosis, C1 and C2 are first two principal components representing population structure	time: age at HD diagnosis, C1 and C2 are first two principal components representing population structure	time: age at HD diagnosis, C1 and C2 are first two principal components representing population structure	time: age at HD diagnosis, C1 and C2 are first two principal components representing population structure	time: age at HD diagnosis, C1 and C2 are first two principal components representing population structure	time: age at HD diagnosis, C1 and C2 are first two principal components representing population structure	time: age at HD diagnosis, C1 and C2 are first two principal components representing population structure	time: age at HD diagnosis, C1 and C2 are first two principal components representing population structure	time: age at HD diagnosis, C1 and C2 are first two principal components representing population structure	time: age at HD diagnosis, C1 and C2 are first two principal components representing population structure	time: age at HD diagnosis, C1 and C2 are first two principal components representing population structure	time: age at HD diagnosis, C1 and C2 are first two principal components representing population structure	time: age at HD diagnosis, C1 and C2 are first two principal components representing population structure	time: age at HD diagnosis, C1 and C2 are first two principal components representing population structure	time: age at HD diagnosis, C1 and C2 are first two principal components representing population structure	time: age at HD diagnosis, C1 and C2 are first two principal components representing population structure	time: age at HD diagnosis, C1 and C2 are first two principal components representing population structure	time: age at HD diagnosis, C1 and C2 are first two principal components representing population structure	time: age at HD diagnosis, C1 and C2 are first two principal components representing population structure	time: age at HD diagnosis, C1 and C2 are first two principal components representing population structure	time: age at HD diagnosis, C1 and C2 are first two principal components representing population structure	time: age at HD diagnosis, C1 and C2 are first two principal components representing population structure	time: age at HD diagnosis, C1 and C2 are first two principal components representing population structure	time: age at HD diagnosis, C1 and C2 are first two principal components representing population structure	time: age at HD diagnosis, C1 and C2 are first two principal components representing population structure	time: age at HD diagnosis, C1 and C2 are first two principal components representing population structure	time: age at HD diagnosis, C1 and C2 are first two principal components representing population structure	time: age at HD diagnosis, C1 and C2 are first two principal components representing population structure	time: age at HD diagnosis, C1 and C2 are first two principal components representing population structure	time: age at HD diagnosis, C1 and C2 are first two principal components representing population structure	time: age at HD diagnosis, C1 and C2 are first two principal components representing population structure	time: age at HD diagnosis, C1 and C2 are first two principal components representing population structure	time: age at HD diagnosis, C1 and C2 are first two principal components representing population structure	time: age at HD diagnosis, C1 and C2 are first two principal components representing population structure	time: age at HD diagnosis, C1 and C2 are first two principal components representing population structure	time: age at HD diagnosis, C1 and C2 are first two principal components representing population structure	time: age at HD diagnosis, C1 and C2 are first two principal components representing population structure	time: age at HD diagnosis, C1 and C2 are first two principal components representing population structure	time: age at HD diagnosis, C1 and C2 are first two principal components representing population structure	time: age at HD diagnosis, C1 and C2 are first two principal components representing population structure	time: age at HD diagnosis, C1 and C2 are first two principal components representing population structure	time: age at HD diagnosis, C1 and C2 are first two principal components representing population structure	time: age at HD diagnosis, C1 and C2 are first two principal components representing population structure	time: age at HD diagnosis, C1 and C2 are first two principal components representing population structure	time: age at HD diagnosis, C1 and C2 are first two principal components representing population structure	time: age at HD diagnosis, C1 and C2 are first two principal components representing population structure	time: age at HD diagnosis, C1 and C2 are first two principal components representing population structure	time: age at HD diagnosis, C1 and C2 are first two principal components representing population structure	time: age at HD diagnosis, C1 and C2 are first two principal components representing population structure	time: age at HD diagnosis, C1 and C2 are first two principal components representing population structure	time: age at HD diagnosis, C1 and C2 are first two principal components representing population structure	time: age at HD diagnosis, C1 and C2 are first two principal components representing population structure	time: age at HD diagnosis, C1 and C2 are first two principal components representing population structure	time: age at HD diagnosis, C1 and C2 are first two principal components representing population structure	time: age at HD diagnosis, C1 and C2 are first two principal components representing population structure	time: age at HD diagnosis, C1 and C2 are first two principal components representing population structure	time: age at HD diagnosis, C1 and C2 are first two principal components representing population structure	time: age at HD diagnosis, C1 and C2 are first two principal components representing population structure	time: age at HD diagnosis, C1 and C2 are first two principal components representing population structure	time: age at HD diagnosis, C1 and C2 are first two principal components representing population structure	time: age at HD diagnosis, C1 and C2 are first two principal components representing population structure	time: age at HD diagnosis, C1 and C2 are first two principal components representing population structure	time: age at HD diagnosis, C1 and C2 are first two principal components representing population structure	time: age at HD diagnosis, C1 and C2 are first two principal components representing population structure	time: age at HD diagnosis, C1 and C2 are first two principal components representing population structure	time: age at HD diagnosis, C1 and C2 are first two principal components representing population structure	time: age at HD diagnosis, C1 and C2 are first two principal components representing population structure	time: age at HD diagnosis, C1 and C2 are first two principal components representing population structure	time: age at HD diagnosis, C1 and C2 are first two principal components representing population structure	time: age at HD diagnosis, C1 and C2 are first two principal components representing population structure	time: age at HD diagnosis, C1 and C2 are first two principal components representing population structure	time: age at HD diagnosis, C1 and C2 are first two principal components representing population structure	time: age at HD diagnosis, C1 and C2 are first two principal components representing population structure	time: age at HD diagnosis, C1 and C2 are first two principal components representing population structure	time: age at HD diagnosis, C1 and C2 are first two principal components representing population structure	time: age at HD diagnosis, C1 and C2 are first two principal components representing population structure	time: age at HD diagnosis, C1 and C2 are first two principal components representing population structure	time: age at HD diagnosis, C1 and C2 are first two principal components representing population structure	time: age at HD diagnosis, C1 and C2 are first two principal components representing population structure	time: age at HD diagnosis, C1 and C2 are first two principal components representing population structure	time: age at HD diagnosis, C1 and C2 are first two principal components representing population structure	time: age at HD diagnosis, C1 and C2 are first two principal components representing population structure	time: age at HD diagnosis, C1 and C2 are first two principal components representing population structure	time: age at HD diagnosis, C1 and C2 are first two principal components representing population structure	time: age at HD diagnosis, C1 and C2 are first two principal components representing population structure	time: age at HD diagnosis, C1 and C2 are first two principal components representing population structure	time: age at HD diagnosis, C1 and C2 are first two principal components representing population structure	time: age at HD diagnosis, C1 and C2 are first two principal components representing population structure	time: age at HD diagnosis, C1 and C2 are first two principal components representing population structure	time: age at HD diagnosis, C1 and C2 are first two principal components representing population structure	time: age at HD diagnosis, C1 and C2 are first two principal components representing population structure	time: age at HD diagnosis, C1 and C2 are first two principal components representing population structure	time: age at HD diagnosis, C1 and C2 are first two principal components representing population structure	time: age at HD diagnosis, C1 and C2 are first two principal components representing population structure	time: age at HD diagnosis, C1 and C2 are first two principal components representing population structure	time: age at HD diagnosis, C1 and C2 are first two principal components representing population structure	time: age at HD diagnosis, C1 and C2 are first two principal components representing population structure	time: age at HD diagnosis, C1 and C2 are first two principal components representing population structure	time: age at HD diagnosis, C1 and C2 are first two principal components representing population structure	time: age at HD diagnosis, C1 and C2 are first two principal components representing population structure	time: age at HD diagnosis, C1 and C2 are first two principal components representing population structure	time: age at HD diagnosis, C1 and C2 are first two principal components representing population structure	time: age at HD diagnosis, C1 and C2 are first two principal components representing population structure	time: age at HD diagnosis, C1 and C2 are first two principal components representing population structure	time: age at HD diagnosis, C1 and C2 are first two principal components representing population structure	time: age at HD diagnosis, C1 and C2 are first two principal components representing population structure	time: age at HD diagnosis, C1 and C2 are first two principal components representing population structure	time: age at HD diagnosis, C1 and C2 are first two principal components representing population structure	time: age at HD diagnosis, C1 and C2 are first two principal components representing population structure	time: age at HD diagnosis, C1 and C2 are first two principal components representing population structure	time: age at HD diagnosis, C1 and C2 are first two principal components representing population structure	time: age at HD diagnosis, C1 and C2 are first two principal components representing population structure	time: age at HD diagnosis, C1 and C2 are first two principal components representing population structure	time: age at HD diagnosis, C1 and C2 are first two principal components representing population structure	time: age at HD diagnosis, C1 and C2 are first two principal components representing population structure	time: age at HD diagnosis, C1 and C2 are first two principal components representing population structure	time: age at HD diagnosis, C1 and C2 are first two principal components representing population structure	time: age at HD diagnosis, C1 and C2 are first two principal components representing population structure	time: age at HD diagnosis, C1 and C2 are first two principal components representing population structure	time: age at HD diagnosis, C1 and C2 are first two principal components representing population structure	time: age at HD diagnosis, C1 and C2 are first two principal components representing population structure	time: age at HD diagnosis, C1 and C2 are first two principal components representing population structure	time: age at HD diagnosis, C1 and C2 are first two principal components representing population structure	time: age at HD diagnosis, C1 and C2 are first two principal components representing population structure	time: age at HD diagnosis, C1 and C2 are first two principal components representing population structure	time: age at HD diagnosis, C1 and C2 are first two principal components representing population structure	time: age at HD diagnosis, C1 and C2 are first two principal components representing population structure	time: age at HD diagnosis, C1 and C2 are first two principal components representing population structure	time: age at HD diagnosis, C1 and C2 are first two principal components representing population structure	time: age at HD diagnosis, C1 and C2 are first two principal components representing population structure	time: age at HD diagnosis, C1 and C2 are first two principal components representing population structure	time: age at HD diagnosis, C1 and C2 are first two principal components representing population structure	time: age at HD diagnosis, C1 and C2 are first two principal components representing population structure	time: age at HD diagnosis, C1 and C2 are first two principal components representing population structure	time: age at HD diagnosis, C1 and C2 are first two principal components representing population structure	time: age at HD diagnosis, C1 and C2 are first two principal components representing population structure	time: age at HD diagnosis, C1 and C2 are first two principal components representing population structure	time: age at HD diagnosis, C1 and C2 are first two principal components representing population structure	time: age at HD diagnosis, C1 and C2 are first two principal components representing population structure	time: age at HD diagnosis, C1 and C2 are first two principal components representing population structure	time: age at HD diagnosis, C1 and C2 are first two principal components representing population structure	time: age at HD diagnosis, C1 and C2 are first two principal components representing population structure	time: age at HD diagnosis, C1 and C2 are first two principal components representing population structure	time: age at HD diagnosis, C1 and C2 are first two principal components representing population structure	time: age at HD diagnosis, C1 and C2 are first two principal components representing population structure	time: age at HD diagnosis, C1 and C2 are first two principal components representing population structure	time: age at HD diagnosis, C1 and C2 are first two principal components representing population structure	time: age at HD diagnosis, C1 and C2 are first two principal components representing population structure	time: age at HD diagnosis, C1 and C2 are first two principal components representing population structure	time: age at HD diagnosis, C1 and C2 are first two principal components representing population structure	time: age at HD diagnosis, C1 and C2 are first two principal components representing population structure	time: age at HD diagnosis, C1 and C2 are first two principal components representing population structure	time: age at HD diagnosis, C1 and C2 are first two principal components representing population structure	time: age at HD diagnosis, C1 and C2 are first two principal components representing population structure	time: age at HD diagnosis, C1 and C2 are first two principal components representing population structure	time: age at HD diagnosis, C1 and C2 are first two principal components representing population structure	time: age at HD diagnosis, C1 and C2 are first two principal components representing population structure	time: age at HD diagnosis, C1 and C2 are first two principal components representing population structure	time: age at HD diagnosis, C1 and C2 are first two principal components representing population structure	time: age at HD diagnosis, C1 and C2 are first two principal components representing population structure	time: age at HD diagnosis, C1 and C2 are first two principal components representing population structure	time: age at HD diagnosis, C1 and C2 are first two principal components representing population structure	time: age at HD diagnosis, C1 and C2 are first two principal components representing population structure	time: age at HD diagnosis, C1 and C2 are first two principal components representing population structure	time: age at HD diagnosis, C1 and C2 are first two principal components representing population structure	time: age at HD diagnosis, C1 and C2 are first two principal components representing population structure	time: age at HD diagnosis, C1 and C2 are first two principal components representing population structure	time: age at HD diagnosis, C1 and C2 are first two principal components representing population structure	time: age at HD diagnosis, C1 and C2 are first two principal components representing population structure	time: age at HD diagnosis, C1 and C2 are first two principal components representing population structure	time: age at HD diagnosis, C1 and C2 are first two principal components representing population structure	time: age at HD diagnosis, C1 and C2 are first two principal components representing population structure	time: age at HD diagnosis, C1 and C2 are first two principal components representing population structure	time: age at HD diagnosis, C1 and C2 are first two principal components representing population structure	time: age at HD diagnosis, C1 and C2 are first two principal components representing population structure	time: age at HD diagnosis, C1 and C2 are first two principal components representing population structure	time: age at HD diagnosis, C1 and C2 are first two principal components representing population structure	time: age at HD diagnosis, C1 and C2 are first two principal components representing population structure	time: age at HD diagnosis, C1 and C2 are first two principal components representing population structure	time: age at HD diagnosis, C1 and C2 are first two principal components representing population structure	time: age at HD diagnosis, C1 and C2 are first two principal components representing population structure	time: age at HD diagnosis, C1 and C2 are first two principal components representing population structure	time: age at HD diagnosis, C1 and C2 are first two principal components representing population structure	time: age at HD diagnosis, C1 and C2 are first two principal components representing population structure	time: age at HD diagnosis, C1 and C2 are first two principal components representing population structure	time: age at HD diagnosis, C1 and C2 are first two principal components representing population structure	time: age at HD diagnosis, C1 and C2 are first two principal components representing population structure	time: age at HD diagnosis, C1 and C2 are first two principal components representing population structure	time: age at HD diagnosis, C1 and C2 are first two principal components representing population structure	time: age at HD diagnosis, C1 and C2 are first two principal components representing population structure	time: age at HD diagnosis, C1 and C2 are first two principal components representing population structure	time: age at HD diagnosis, C1 and C2 are first two principal components representing population structure	time: age at HD diagnosis, C1 and C2 are first two principal components representing population structure	time: age at HD diagnosis, C1 and C2 are first two principal components representing population structure	time: age at HD diagnosis, C1 and C2 are first two principal components representing population structure	time: age at HD diagnosis, C1 and C2 are first two principal components representing population structure	time: age at HD diagnosis, C1 and C2 are first two principal components representing population structure	time: age at HD diagnosis, C1 and C2 are first two principal components representing population structure	time: age at HD diagnosis, C1 and C2 are first two principal components representing population structure	time: age at HD diagnosis, C1 and C2 are first two principal components representing population structure	time: age at HD diagnosis, C1 and C2 are first two principal components representing population structure	time: age at HD diagnosis, C1 and C2 are first two principal components representing population structure	time: age at HD diagnosis, C1 and C2 are first two principal components representing population structure	time: age at HD diagnosis, C1 and C2 are first two principal components representing population structure	time: age at HD diagnosis, C1 and C2 are first two principal components representing population structure	time: age at HD diagnosis, C1 and C2 are first two principal components representing population structure	time: age at HD diagnosis, C1 and C2 are first two principal components representing population structure	time: age at HD diagnosis, C1 and C2 are first two principal components representing population structure	time: age at HD diagnosis, C1 and C2 are first two principal components representing population structure	time: age at HD diagnosis, C1 and C2 are first two principal components representing population structure	time: age at HD diagnosis, C1 and C2 are first two principal components representing population structure	time: age at HD diagnosis, C1 and C2 are first two principal components representing population structure	time: age at HD diagnosis, C1 and C2 are first two principal components representing population structure	time: age at HD diagnosis, C1 and C2 are first two principal components representing population structure	time: age at HD diagnosis, C1 and C2 are first two principal components representing population structure	time: age at HD diagnosis, C1 and C2 are first two principal components representing population structure	time: age at HD diagnosis, C1 and C2 are first two principal components representing population structure	time: age at HD diagnosis, C1 and C2 are first two principal components representing population structure	time: age at HD diagnosis, C1 and C2 are first two principal components representing population structure	time: age at HD diagnosis, C1 and C2 are first two principal components representing population structure	time: age at HD diagnosis, C1 and C2 are first two principal components representing population structure	time: age at HD diagnosis, C1 and C2 are first two principal components representing population structure	time: age at HD diagnosis, C1 and C2 are first two principal components representing population structure	time: age at HD diagnosis, C1 and C2 are first two principal components representing population structure	time: age at HD diagnosis, C1 and C2 are first two principal components representing population structure	time: age at HD diagnosis, C1 and C2 are first two principal components representing population structure	time: age at HD diagnosis, C1 and C2 are first two principal components representing population structure	time: age at HD diagnosis, C1 and C2 are first two principal components representing population structure	time: age at HD diagnosis, C1 and C2 are first two principal components representing population structure	time: age at HD diagnosis, C1 and C2 are first two principal components representing population structure	time: age at HD diagnosis, C1 and C2 are first two principal components representing population structure	time: age at HD diagnosis, C1 and C2 are first two principal components representing population structure	time: age at HD diagnosis, C1 and C2 are first two principal components representing population structure	time: age at HD diagnosis, C1 and C2 are first two principal components representing population structure	time: age at HD diagnosis, C1 and C2 are first two principal components representing population structure	time: age at HD diagnosis, C1 and C2 are first two principal components representing population structure	time: age at HD diagnosis, C1 and C2 are first two principal components representing population structure	time: age at HD diagnosis, C1 and C2 are first two principal components representing population structure	time: age at HD diagnosis, C1 and C2 are first two principal components representing population structure	time: age at HD diagnosis, C1 and C2 are first two principal components representing population structure	time: age at HD diagnosis, C1 and C2 are first two principal components representing population structure	time: age at HD diagnosis, C1 and C2 are first two principal components representing population structure	time: age at HD diagnosis, C1 and C2 are first two principal components representing population structure	time: age at HD diagnosis, C1 and C2 are first two principal components representing population structure	time: age at HD diagnosis, C1 and C2 are first two principal components representing population structure	time: age at HD diagnosis, C1 and C2 are first two principal components representing population structure	time: age at HD diagnosis, C1 and C2 are first two principal components representing population structure	time: age at HD diagnosis, C1 and C2 are first two principal components representing population structure	time: age at HD diagnosis, C1 and C2 are first two principal components representing population structure	time: age at HD diagnosis, C1 and C2 are first two principal components representing population structure	time: age at HD diagnosis, C1 and C2 are first two principal components representing population structure	time: age at HD diagnosis, C1 and C2 are first two principal components representing population structure	time: age at HD diagnosis, C1 and C2 are first two principal components representing population structure	time: age at HD diagnosis, C1 and C2 are first two principal components representing population structure	time: age at HD diagnosis, C1 and C2 are first two principal components representing population structure	time: age at HD diagnosis, C1 and C2 are first two principal components representing population structure	time: age at HD diagnosis, C1 and C2 are first two principal components representing population structure	time: age at HD diagnosis, C1 and C2 are first two principal components representing population structure	time: age at HD diagnosis, C1 and C2 are first two principal components representing population structure	time: age at HD diagnosis, C1 and C2 are first two principal components representing population structure	time: age at HD diagnosis, C1 and C2 are first two principal components representing population structure	time: age at HD diagnosis, C1 and C2 are first two principal components representing population structure	time: age at HD diagnosis, C1 and C2 are first two principal components representing population structure	time: age at HD diagnosis, C1 and C2 are first two principal components representing population structure	time: age at HD diagnosis, C1 and C2 are first two principal components representing population structure	time: age at HD diagnosis, C1 and C2 are first two principal components representing population structure	time: age at HD diagnosis, C1 and C2 are first two principal components representing population structure	time: age at HD diagnosis, C1 and C2 are first two principal components representing population structure	time: age at HD diagnosis, C1 and C2 are first two principal components representing population structure	time: age at HD diagnosis, C1 and C2 are first two principal components representing population structure	time: age at HD diagnosis, C1 and C2 are first two principal components representing population structure	time: age at HD diagnosis, C1 and C2 are first two principal components representing population structure	time: age at HD diagnosis, C1 and C2 are first two principal components representing population structure	time: age at HD diagnosis, C1 and C2 are first two principal components representing population structure	time: age at HD diagnosis, C1 and C2 are first two principal components representing population structure	time: age at HD diagnosis, C1 and C2 are first two principal components representing population structure	time: age at HD diagnosis, C1 and C2 are first two principal components representing population structure	time: age at HD diagnosis, C1 and C2 are first two principal components representing population structure	time: age at HD diagnosis, C1 and C2 are first two principal components representing population structure	time: age at HD diagnosis, C1 and C2 are first two principal components representing population structure	time: age at HD diagnosis, C1 and C2 are first two principal components representing population structure	time: age at HD diagnosis, C1 and C2 are first two principal components representing population structure	time: age at HD diagnosis, C1 and C2 are first two principal components representing population structure	time: age at HD diagnosis, C1 and C2 are first two principal components representing population structure	time: age at HD diagnosis, C1 and C2 are first two principal components representing population structure	time: age at HD diagnosis, C1 and C2 are first two principal components representing population structure	time: age at HD diagnosis, C1 and C2 are first two principal components representing population structure	time: age at HD diagnosis, C1 and C2 are first two principal components representing population structure	time: age at HD diagnosis, C1 and C2 are first two principal components representing population structure	time: age at HD diagnosis, C1 and C2 are first two principal components representing population structure	time: age at HD diagnosis, C1 and C2 are first two principal components representing population structure	time: age at HD diagnosis, C1 and C2 are first two principal components representing population structure	time: age at HD diagnosis, C1 and C2 are first two principal components representing population structure	time: age at HD diagnosis, C1 and C2 are first two principal components representing population structure	time: age at HD diagnosis, C1 and C2 are first two principal components representing population structure	time: age at HD diagnosis, C1 and C2 are first two principal components representing population structure	time: age at HD diagnosis, C1 and C2 are first two principal components representing population structure	time: age at HD diagnosis, C1 and C2 are first two principal components representing population structure	time: age at HD diagnosis, C1 and C2 are first two principal components representing population structure	time: age at HD diagnosis, C1 and C2 are first two principal components representing population structure	time: age at HD diagnosis, C1 and C2 are first two principal components representing population structure	time: age at HD diagnosis, C1 and C2 are first two principal components representing population structure	time: age at HD diagnosis, C1 and C2 are first two principal components representing population structure	time: age at HD diagnosis, C1 and C2 are first two principal components representing population structure	time: age at HD diagnosis, C1 and C2 are first two principal components representing population structure	time: age at HD diagnosis, C1 and C2 are first two principal components representing population structure	time: age at HD diagnosis, C1 and C2 are first two principal components representing population structure	time: age at HD diagnosis, C1 and C2 are first two principal components representing population structure	time: age at HD diagnosis, C1 and C2 are first two principal components representing population structure	time: age at HD diagnosis, C1 and C2 are first two principal components representing population structure	time: age at HD diagnosis, C1 and C2 are first two principal components representing population structure	time: age at HD diagnosis, C1 and C2 are first two principal components representing population structure	time: age at HD diagnosis, C1 and C2 are first two principal components representing population structure	time: age at HD diagnosis, C1 and C2 are first two principal components representing population structure	time: age at HD diagnosis, C1 and C2 are first two principal components representing population structure	time: age at HD diagnosis, C1 and C2 are first two principal components representing population structure	time: age at HD diagnosis, C1 and C2 are first two principal components representing population structure	time: age at HD diagnosis, C1 and C2 are first two principal components representing population structure	time: age at HD diagnosis, C1 and C2 are first two principal components representing population structure	time: age at HD diagnosis, C1 and C2 are first two principal components representing population structure	time: age at HD diagnosis, C1 and C2 are first two principal components representing population structure	time: age at HD diagnosis, C1 and C2 are first two principal components representing population structure	time: age at HD diagnosis, C1 and C2 are first two principal components representing population structure	time: age at HD diagnosis, C1 and C2 are first two principal components representing population structure	time: age at HD diagnosis, C1 and C2 are first two principal components representing population structure	time: age at HD diagnosis, C1 and C2 are first two principal components representing population structure	time: age at HD diagnosis, C1 and C2 are first two principal components representing population structure	time: age at HD diagnosis, C1 and C2 are first two principal components representing population structure	time: age at HD diagnosis, C1 and C2 are first two principal components representing population structure	time: age at HD diagnosis, C1 and C2 are first two principal components representing population structure	time: age at HD diagnosis, C1 and C2 are first two principal components representing population structure	time: age at HD diagnosis, C1 and C2 are first two principal components representing population structure	time: age at HD diagnosis, C1 and C2 are first two principal components representing population structure	time: age at HD diagnosis, C1 and C2 are first two principal components representing population structure	time: age at HD diagnosis, C1 and C2 are first two principal components representing population structure	time: age at HD diagnosis, C1 and C2 are first two principal components representing population structure	time: age at HD diagnosis, C1 and C2 are first two principal components representing population structure	time: age at HD diagnosis, C1 and C2 are first two principal components representing population structure	time: age at HD diagnosis, C1 and C2 are first two principal components representing population structure	time: age at HD diagnosis, C1 and C2 are first two principal components representing population structure	time: age at HD diagnosis, C1 and C2 are first two principal components representing population structure	time: age at HD diagnosis, C1 and C2 are first two principal components representing population structure	time: age at HD diagnosis, C1 and C2 are first two principal components representing population structure	time: age at HD diagnosis, C1 and C2 are first two principal components representing population structure	time: age at HD diagnosis, C1 and C2 are first two principal components representing population structure	time: age at HD diagnosis, C1 and C2 are first two principal components representing population structure	time: age at HD diagnosis, C1 and C2 are first two principal components representing population structure	time: age at HD diagnosis, C1 and C2 are first two principal components representing population structure	time: age at HD diagnosis, C1 and C2 are first two principal components representing population structure	time: age at HD diagnosis, C1 and C2 are first two principal components representing population structure	time: age at HD diagnosis, C1 and C2 are first two principal components representing population structure	time: age at HD diagnosis, C1 and C2 are first two principal components representing population structure	time: age at HD diagnosis, C1 and C2 are first two principal components representing population structure	time: age at HD diagnosis, C1 and C2 are first two principal components representing population structure	time: age at HD diagnosis, C1 and C2 are first two principal components representing population structure	time: age at HD diagnosis, C1 and C2 are first two principal components representing population structure	time: age at HD diagnosis, C1 and C2 are first two principal components representing population structure	time: age at HD diagnosis, C1 and C2 are first two principal components representing population structure	time: age at HD diagnosis, C1 and C2 are first two principal components representing population structure	time: age at HD diagnosis, C1 and C2 are first two principal components representing population structure	time: age at HD diagnosis, C1 and C2 are first two principal components representing population structure	time: age at HD diagnosis, C1 and C2 are first two principal components representing population structure	time: age at HD diagnosis, C1 and C2 are first two principal components representing population structure	time: age at HD diagnosis, C1 and C2 are first two principal components representing population structure	time: age at HD diagnosis, C1 and C2 are first two principal components representing population structure	time: age at HD diagnosis, C1 and C2 are first two principal components representing population structure	time: age at HD diagnosis, C1 and C2 are first two principal components representing population structure	time: age at HD diagnosis, C1 and C2 are first two principal components representing population structure	time: age at HD diagnosis, C1 and C2 are first two principal components representing population structure	time: age at HD diagnosis, C1 and C2 are first two principal components representing population structure	time: age at HD diagnosis, C1 and C2 are first two principal components representing population structure	time: age at HD diagnosis, C1 and C2 are first two principal components representing population structure	time: age at HD diagnosis, C1 and C2 are first two principal components representing population structure	time: age at HD diagnosis, C1 and C2 are first two principal components representing population structure	time: age at HD diagnosis, C1 and C2 are first two principal components representing population structure	time: age at HD diagnosis, C1 and C2 are first two principal components representing population structure	time: age at HD diagnosis, C1 and C2 are first two principal components representing population structure	time: age at HD diagnosis, C1 and C2 are first two principal components representing population structure	time: age at HD diagnosis, C1 and C2 are first two principal components representing population structure	time: age at HD diagnosis, C1 and C2 are first two principal components representing population structure	time: age at HD diagnosis, C1 and C2 are first two principal components representing population structure	time: age at HD diagnosis, C1 and C2 are first two principal components representing population structure	time: age at HD diagnosis, C1 and C2 are first two principal components representing population structure	time: age at HD diagnosis, C1 and C2 are first two principal components representing population structure	time: age at HD diagnosis, C1 and C2 are first two principal components representing population structure	time: age at HD diagnosis, C1 and C2 are first two principal components representing population structure	time: age at HD diagnosis, C1 and C2 are first two principal components representing population structure	time: age at HD diagnosis, C1 and C2 are first two principal components representing population structure	time: age at HD diagnosis, C1 and C2 are first two principal components representing population structure	time: age at HD diagnosis, C1 and C2 are first two principal components representing population structure	time: age at HD diagnosis, C1 and C2 are first two principal components representing population structure	time: age at HD diagnosis, C1 and C2 are first two principal components representing population structure	time: age at HD diagnosis, C1 and C2 are first two principal components representing population structure	time: age at HD diagnosis, C1 and C2 are first two principal components representing population structure	time: age at HD diagnosis, C1 and C2 are first two principal components representing population structure	time: age at HD diagnosis, C1 and C2 are first two principal components representing population structure	time: age at HD diagnosis, C1 and C2 are first two principal components representing population structure	time: age at HD diagnosis, C1 and C2 are first two principal components representing population structure	time: age at HD diagnosis, C1 and C2 are first two principal components representing population structure	time: age at HD diagnosis, C1 and C2 are first two principal components representing population structure	time: age at HD diagnosis, C1 and C2 are first two principal components representing population structure	time: age at HD diagnosis, C1 and C2 are first two principal components representing population structure	time: age at HD diagnosis, C1 and C2 are first two principal components representing population structure	time: age at HD diagnosis, C1 and C2 are first two principal components representing population structure	time: age at HD diagnosis, C1 and C2 are first two principal components representing population structure	time: age at HD diagnosis, C1 and C2 are first two principal components representing population structure	time: age at HD diagnosis, C1 and C2 are first two principal components representing population structure	time: age at HD diagnosis, C1 and C2 are first two principal components representing population structure	time: age at HD diagnosis, C1 and C2 are first two principal components representing population structure	time: age at HD diagnosis, C1 and C2 are first two principal components representing population structure	time: age at HD diagnosis, C1 and C2 are first two principal components representing population structure	time: age at HD diagnosis, C1 and C2 are first two principal components representing population structure	time: age at HD diagnosis, C1 and C2 are first two principal components representing population structure	time: age at HD diagnosis, C1 and C2 are first two principal components representing population structure	time: age at HD diagnosis, C1 and C2 are first two principal components representing population structure	time: age at HD diagnosis, C1 and C2 are first two principal components representing population structure	time: age at HD diagnosis, C1 and C2 are first two principal components representing population structure	time: age at HD diagnosis, C1 and C2 are first two principal components representing population structure	time: age at HD diagnosis, C1 and C2 are first two principal components representing population structure	time: age at HD diagnosis, C1 and C2 are first two principal components representing population structure	time: age at HD diagnosis, C1 and C2 are first two principal components representing population structure	time: age at HD diagnosis, C1 and C2 are first two principal components representing population structure	time: age at HD diagnosis, C1 and C2 are first two principal components representing population structure	time: age at HD diagnosis, C1 and C2 are first two principal components representing population structure	time: age at HD diagnosis, C1 and C2 are first two principal components representing population structure	time: age at HD diagnosis, C1 and C2 are first two principal components representing population structure	time: age at HD diagnosis, C1 and C2 are first two principal components representing population structure	time: age at HD diagnosis, C1 and C2 are first two principal components representing population structure	time: age at HD diagnosis, C1 and C2 are first two principal components representing population structure	time: age at HD diagnosis, C1 and C2 are first two principal components representing population structure	time: age at HD diagnosis, C1 and C2 are first two principal components representing population structure	time: age at HD diagnosis, C1 and C2 are first two principal components representing population structure	time: age at HD diagnosis, C1 and C2 are first two principal components representing population structure	time: age at HD diagnosis, C1 and C2 are first two principal components representing population structure	time: age at HD diagnosis, C1 and C2 are first two principal components representing population structure	time: age at HD diagnosis, C1 and C2 are first two principal components representing population structure	time: age at HD diagnosis, C1 and C2 are first two principal components representing population structure	time: age at HD diagnosis, C1 and C2 are first two principal components representing population structure	time: age at HD diagnosis, C1 and C2 are first two principal components representing population structure	time: age at HD diagnosis, C1 and C2 are first two principal components representing population structure	time: age at HD diagnosis, C1 and C2 are first two principal components representing population structure	time: age at HD diagnosis, C1 and C2 are first two principal components representing population structure	time: age at HD diagnosis, C1 and C2 are first two principal components representing population structure	time: age at HD diagnosis, C1 and C2 are first two principal components representing population structure	time: age at HD diagnosis, C1 and C2 are first two principal components representing population structure	time: age at HD diagnosis, C1 and C2 are first two principal components representing population structure	time: age at HD diagnosis, C1 and C2 are first two principal components representing population structure	time: age at HD diagnosis, C1 and C2 are first two principal components representing population structure	time: age at HD diagnosis, C1 and C2 are first two principal components representing population structure	time: age at HD diagnosis, C1 and C2 are first two principal components representing population structure	time: age at HD diagnosis, C1 and C2 are first two principal components representing population structure	time: age at HD diagnosis, C1 and C2 are first two principal components representing population structure	time: age at HD diagnosis, C1 and C2 are first two principal components representing population structure	time: age at HD diagnosis, C1 and C2 are first two principal components representing population structure	time: age at HD diagnosis, C1 and C2 are first two principal components representing population structure	time: age at HD diagnosis, C1 and C2 are first two principal components representing population structure	time: age at HD diagnosis, C1 and C2 are first two principal components representing population structure	time: age at HD diagnosis, C1 and C2 are first two principal components representing population structure	time: age at HD diagnosis, C1 and C2 are first two principal components representing population structure	time: age at HD diagnosis, C1 and C2 are first two principal components representing population structure	time: age at HD diagnosis, C1 and C2 are first two principal components representing population structure	time: age at HD diagnosis, C1 and C2 are first two principal components representing population structure	time: age at HD diagnosis, C1 and C2 are first two principal components representing population structure	time: age at HD diagnosis, C1 and C2 are first two principal components representing population structure	time: age at HD diagnosis, C1 and C2 are first two principal components representing population structure	time: age at HD diagnosis, C1 and C2 are first two principal components representing population structure	time: age at HD diagnosis, C1 and C2 are first two principal components representing population structure	time: age at HD diagnosis, C1 and C2 are first two principal components representing population structure	time: age at HD diagnosis, C1 and C2 are first two principal components representing population structure	time: age at HD diagnosis, C1 and C2 are first two principal components representing population structure	time: age at HD diagnosis, C1 and C2 are first two principal components representing population structure	time: age at HD diagnosis, C1 and C2 are first two principal components representing population structure	time: age at HD diagnosis, C1 and C2 are first two principal components representing population structure	time: age at HD diagnosis, C1 and C2 are first two principal components representing population structure	time: age at HD diagnosis, C1 and C2 are first two principal components representing population structure	time: age at HD diagnosis, C1 and C2 are first two principal components representing population structure	time: age at HD diagnosis, C1 and C2 are first two principal components representing population structure	time: age at HD diagnosis, C1 and C2 are first two principal components representing population structure	time: age at HD diagnosis, C1 and C2 are first two principal components representing population structure	time: age at HD diagnosis, C1 and C2 are first two principal components representing population structure	time: age at HD diagnosis, C1 and C2 are first two principal components representing population structure	time: age at HD diagnosis, C1 and C2 are first two principal components representing population structure	time: age at HD diagnosis, C1 and C2 are first two principal components representing population structure	time: age at HD diagnosis, C1 and C2 are first two principal components representing population structure	time: age at HD diagnosis, C1 and C2 are first two principal components representing population structure	time: age at HD diagnosis, C1 and C2 are first two principal components representing population structure	time: age at HD diagnosis, C1 and C2 are first two principal components representing population structure	time: age at HD diagnosis, C1 and C2 are first two principal components representing population structure	time: age at HD diagnosis, C1 and C2 are first two principal components representing population structure	time: age at HD diagnosis, C1 and C2 are first two principal components representing population structure	time: age at HD diagnosis, C1 and C2 are first two principal components representing population structure	time: age at HD diagnosis, C1 and C2 are first two principal components representing population structure	time: age at HD diagnosis, C1 and C2 are first two principal components representing population structure	time: age at HD diagnosis, C1 and C2 are first two principal components representing population structure	time: age at HD diagnosis, C1 and C2 are first two principal components representing population structure	time: age at HD diagnosis, C1 and C2 are first two principal components representing population structure	time: age at HD diagnosis, C1 and C2 are first two principal components representing population structure	time: age at HD diagnosis, C1 and C2 are first two principal components representing population structure	time: age at HD diagnosis, C1 and C2 are first two principal components representing population structure	time: age at HD diagnosis, C1 and C2 are first two principal components representing population structure	time: age at HD diagnosis, C1 and C2 are first two principal components representing population structure	time: age at HD diagnosis, C1 and C2 are first two principal components representing population structure	time: age at HD diagnosis, C1 and C2 are first two principal components representing population structure	time: age at HD diagnosis, C1 and C2 are first two principal components representing population structure	time: age at HD diagnosis, C1 and C2 are first two principal components representing population structure	time: age at HD diagnosis, C1 and C2 are first two principal components representing population structure	time: age at HD diagnosis, C1 and C2 are first two principal components representing population structure	time: age at HD diagnosis, C1 and C2 are first two principal components representing population structure	time: age at HD diagnosis, C1 and C2 are first two principal components representing population structure	time: age at HD diagnosis, C1 and C2 are first two principal components representing population structure	time: age at HD diagnosis, C1 and C2 are first two principal components representing population structure	time: age at HD diagnosis, C1 and C2 are first two principal components representing population structure	time: age at HD diagnosis, C1 and C2 are first two principal components representing population structure	time: age at HD diagnosis, C1 and C2 are first two principal components representing population structure	time: age at HD diagnosis, C1 and C2 are first two principal components representing population structure	time: age at HD diagnosis, C1 and C2 are first two principal components representing population structure	time: age at HD diagnosis, C1 and C2 are first two principal components representing population structure	time: age at HD diagnosis, C1 and C2 are first two principal components representing population structure	time: age at HD diagnosis, C1 and C2 are first two principal components representing population structure	time: age at HD diagnosis, C1 and C2 are first two principal components representing population structure	time: age at HD diagnosis, C1 and C2 are first two principal components representing population structure	time: age at HD diagnosis, C1 and C2 are first two principal components representing population structure	time: age at HD diagnosis, C1 and C2 are first two principal components representing population structure	time: age at HD diagnosis, C1 and C2 are first two principal components representing population structure	time: age at HD diagnosis, C1 and C2 are first two principal components representing population structure	time: age at HD diagnosis, C1 and C2 are first two principal components representing population structure	time: age at HD diagnosis, C1 and C2 are first two principal components representing population structure	time: age at HD diagnosis, C1 and C2 are first two principal components representing population structure	time: age at HD diagnosis, C1 and C2 are first two principal components representing population structure	time: age at HD diagnosis, C1 and C2 are first two principal components representing population structure	time: age at HD diagnosis, C1 and C2 are first two principal components representing population structure	time: age at HD diagnosis, C1 and C2 are first two principal components representing population structure	time: age at HD diagnosis, C1 and C2 are first two principal components representing population structure	time: age at HD diagnosis, C1 and C2 are first two principal components representing population structure	time: age at HD diagnosis, C1 and C2 are first two principal components representing population structure	time: age at HD diagnosis, C1 and C2 are first two principal components representing population structure	time: age at HD diagnosis, C1 and C2 are first two principal components representing population structure	time: age at HD diagnosis, C1 and C2 are first two principal components representing population structure	time: age at HD diagnosis, C1 and C2 are first two principal components representing population structure	time: age at HD diagnosis, C1 and C2 are first two principal components representing population structure	time: age at HD diagnosis, C1 and C2 are first two principal components representing population structure	time: age at HD diagnosis, C1 and C2 are first two principal components representing population structure	time: age at HD diagnosis, C1 and C2 are first two principal components representing population structure	time: age at HD diagnosis, C1 and C2 are first two principal components representing population structure	time: age at HD diagnosis, C1 and C2 are first two principal components representing population structure	time: age at HD diagnosis, C1 and C2 are first two principal components representing population structure	time: age at HD diagnosis, C1 and C2 are first two principal components representing population structure	time: age at HD diagnosis, C1 and C2 are first two principal components representing population structure	time: age at HD diagnosis, C1 and C2 are first two principal components representing population structure	time: age at HD diagnosis, C1 and C2 are first two principal components representing population structure	time: age at HD diagnosis, C1 and C2 are first two principal components representing population structure	time: age at HD diagnosis, C1 and C2 are first two principal components representing population structure	time: age at HD diagnosis, C1 and C2 are first two principal components representing population structure	time: age at HD diagnosis, C1 and C2 are first two principal components representing population structure	time: age at HD diagnosis, C1 and C2 are first two principal components representing population structure	time: age at HD diagnosis, C1 and C2 are first two principal components representing population structure	time: age at HD diagnosis, C1 and C2 are first two principal components representing population structure	time: age at HD diagnosis, C1 and C2 are first two principal components representing population structure	time: age at HD diagnosis, C1 and C2 are first two principal components representing population structure	time: age at HD diagnosis, C1 and C2 are first two principal components representing population structure	time: age at HD diagnosis, C1 and C2 are first two principal components representing population structure	time: age at HD diagnosis, C1 and C2 are first two principal components representing population structure	time: age at HD diagnosis, C1 and C2 are first two principal components representing population structure	time: age at HD diagnosis, C1 and C2 are first two principal components representing population structure	time: age at HD diagnosis, C1 and C2 are first two principal components representing population structure	time: age at HD diagnosis, C1 and C2 are first two principal components representing population structure	time: age at HD diagnosis, C1 and C2 are first two principal components representing population structure	time: age at HD diagnosis, C1 and C2 are first two principal components representing population structure	time: age at HD diagnosis, C1 and C2 are first two principal components representing population structure	time: age at HD diagnosis, C1 and C2 are first two principal components representing population structure	time: age at HD diagnosis, C1 and C2 are first two principal components representing population structure	time: age at HD diagnosis, C1 and C2 are first two principal components representing population structure	time: age at HD diagnosis, C1 and C2 are first two principal components representing population structure	time: age at HD diagnosis, C1 and C2 are first two principal components representing population structure	time: age at HD diagnosis, C1 and C2 are first two principal components representing population structure	time: age at HD diagnosis, C1 and C2 are first two principal components representing population structure	time: age at HD diagnosis, C1 and C2 are first two principal components representing population structure	time: age at HD diagnosis, C1 and C2 are first two principal components representing population structure	time: age at HD diagnosis, C1 and C2 are first two principal components representing population structure	time: age at HD diagnosis, C1 and C2 are first two principal components representing population structure	time: age at HD diagnosis, C1 and C2 are first two principal components representing population structure	time: age at HD diagnosis, C1 and C2 are first two principal components representing population structure	time: age at HD diagnosis, C1 and C2 are first two principal components representing population structure	time: age at HD diagnosis, C1 and C2 are first two principal components representing population structure	time: age at HD diagnosis, C1 and C2 are first two principal components representing population structure	time: age at HD diagnosis, C1 and C2 are first two principal components representing population structure	time: age at HD diagnosis, C1 and C2 are first two principal components representing population structure	time: age at HD diagnosis, C1 and C2 are first two principal components representing population structure	time: age at HD diagnosis, C1 and C2 are first two principal components representing population structure	time: age at HD diagnosis, C1 and C2 are first two principal components representing population structure	time: age at HD diagnosis, C1 and C2 are first two principal components representing population structure	time: age at HD diagnosis, C1 and C2 are first two principal components representing population structure	time: age at HD diagnosis, C1 and C2 are first two principal components representing population structure	time: age at HD diagnosis, C1 and C2 are first two principal components representing population structure	time: age at HD diagnosis, C1 and C2 are first two principal components representing population structure	time: age at HD diagnosis, C1 and C2 are first two principal components representing population structure	time: age at HD diagnosis, C1 and C2 are first two principal components representing population structure	time: age at HD diagnosis, C1 and C2 are first two principal components representing population structure	time: age at HD diagnosis, C1 and C2 are first two principal components representing population structure	time: age at HD diagnosis, C1 and C2 are first two principal components representing population structure	time: age at HD diagnosis, C1 and C2 are first two principal components representing population structure	time: age at HD diagnosis, C1 and C2 are first two principal components representing population structure	time: age at HD diagnosis, C1 and C2 are first two principal components representing population structure	time: age at HD diagnosis, C1 and C2 are first two principal components representing population structure	time: age at HD diagnosis, C1 and C2 are first two principal components representing population structure	time: age at HD diagnosis, C1 and C2 are first two principal components representing population structure	time: age at HD diagnosis, C1 and C2 are first two principal components representing population structure	time: age at HD diagnosis, C1 and C2 are first two principal components representing population structure	time: age at HD diagnosis, C1 and C2 are first two principal components representing population structure	time: age at HD diagnosis, C1 and C2 are first two principal components representing population structure	time: age at HD diagnosis, C1 and C2 are first two principal components representing population structure	time: age at HD diagnosis, C1 and C2 are first two principal components representing population structure	time: age at HD diagnosis, C1 and C2 are first two principal components representing population structure	time: age at HD diagnosis, C1 and C2 are first two principal components representing population structure	time: age at HD diagnosis, C1 and C2 are first two principal components representing population structure	time: age at HD diagnosis, C1 and C2 are first two principal components representing population structure	time: age at HD diagnosis, C1 and C2 are first two principal components representing population structure	time: age at HD diagnosis, C1 and C2 are first two principal components representing population structure	time: age at HD diagnosis, C1 and C2 are first two principal components representing population structure	time: age at HD diagnosis, C1 and C2 are first two principal components representing population structure	time: age at HD diagnosis, C1 and C2 are first two principal components representing population structure	time: age at HD diagnosis, C1 and C2 are first two principal components representing population structure	time: age at HD diagnosis, C1 and C2 are first two principal components representing population structure	time: age at HD diagnosis, C1 and C2 are first two principal components representing population structure	time: age at HD diagnosis, C1 and C2 are first two principal components representing population structure	time: age at HD diagnosis, C1 and C2 are first two principal components representing population structure	time: age at HD diagnosis, C1 and C2 are first two principal components representing population structure	time: age at HD diagnosis, C1 and C2 are first two principal components representing population structure	time: age at HD diagnosis, C1 and C2 are first two principal components representing population structure	time: age at HD diagnosis, C1 and C2 are first two principal components representing population structure	time: age at HD diagnosis, C1 and C2 are first two principal components representing population structure	time: age at HD diagnosis, C1 and C2 are first two principal components representing population structure	time: age at HD diagnosis, C1 and C2 are first two principal components representing population structure	time: age at HD diagnosis, C1 and C2 are first two principal components representing population structure	time: age at HD diagnosis, C1 and C2 are first two principal components representing population structure	time: age at HD diagnosis, C1 and C2 are first two principal components representing population structure	time: age at HD diagnosis, C1 and C2 are first two principal components representing population structure	time: age at HD diagnosis, C1 and C2 are first two principal components representing population structure	time: age at HD diagnosis, C1 and C2 are first two principal components representing population structure	time: age at HD diagnosis, C1 and C2 are first two principal components representing population structure	time: age at HD diagnosis, C1 and C2 are first two principal components representing population structure	time: age at HD diagnosis, C1 and C2 are first two principal components representing population structure	time: age at HD diagnosis, C1 and C2 are first two principal components representing population structure	time: age at HD diagnosis, C1 and C2 are first two principal components representing population structure	time: age at HD diagnosis, C1 and C2 are first two principal components representing population structure	time: age at HD diagnosis, C1 and C2 are first two principal components representing population structure	time: age at HD diagnosis, C1 and C2 are first two principal components representing population structure	time: age at HD diagnosis, C1 and C2 are first two principal components representing population structure	time: age at HD diagnosis, C1 and C2 are first two principal components representing population structure	time: age at HD diagnosis, C1 and C2 are first two principal components representing population structure	time: age at HD diagnosis, C1 and C2 are first two principal components representing population structure	time: age at HD diagnosis, C1 and C2 are first two principal components representing population structure	time: age at HD diagnosis, C1 and C2 are first two principal components representing population structure	time: age at HD diagnosis, C1 and C2 are first two principal components representing population structure	time: age at HD diagnosis, C1 and C2 are first two principal components representing population structure	time: age at HD diagnosis, C1 and C2 are first two principal components representing population structure	time: age at HD diagnosis, C1 and C2 are first two principal components representing population structure	time: age at HD diagnosis, C1 and C2 are first two principal components representing population structure	time: age at HD diagnosis, C1 and C2 are first two principal components representing population structure	time: age at HD diagnosis, C1 and C2 are first two principal components representing population structure	time: age at HD diagnosis, C1 and C2 are first two principal components representing population structure	time: age at HD diagnosis, C1 and C2 are first two principal components representing population structure	time: age at HD diagnosis, C1 and C2 are first two principal components representing population structure	time: age at HD diagnosis, C1 and C2 are first two principal components representing population structure	time: age at HD diagnosis, C1 and C2 are first two principal components representing population structure	time: age at HD diagnosis, C1 and C2 are first two principal components representing population structure	time: age at HD diagnosis, C1 and C2 are first two principal components representing population structure	time: age at HD diagnosis, C1 and C2 are first two principal components representing population structure	time: age at HD diagnosis, C1 and C2 are first two principal components representing population structure	time: age at HD diagnosis, C1 and C2 are first two principal components representing population structure	time: age at HD diagnosis, C1 and C2 are first two principal components representing population structure	time: age at HD diagnosis, C1 and C2 are first two principal components representing population structure	time: age at HD diagnosis, C1 and C2 are first two principal components representing population structure	time: age at HD diagnosis, C1 and C2 are first two principal components representing population structure	time: age at HD diagnosis, C1 and C2 are first two principal components representing population structure	time: age at HD diagnosis, C1 and C2 are first two principal components representing population structure	time: age at HD diagnosis, C1 and C2 are first two principal components representing population structure	time: age at HD diagnosis, C1 and C2 are first two principal components representing population structure	time: age at HD diagnosis, C1 and C2 are first two principal components representing population structure	time: age at HD diagnosis, C1 and C2 are first two principal components representing population structure	time: age at HD diagnosis, C1 and C2 are first two principal components representing population structure	time: age at HD diagnosis, C1 and C2 are first two principal components representing population structure	time: age at HD diagnosis, C1 and C2 are first two principal components representing population structure	time: age at HD diagnosis, C1 and C2 are first two principal components representing population structure	time: age at HD diagnosis, C1 and C2 are first two principal components representing population structure	time: age at HD diagnosis, C1 and C2 are first two principal components representing population structure	time: age at HD diagnosis, C1 and C2 are first two principal components representing population structure	time: age at HD diagnosis, C1 and C2 are first two principal components representing population structure	time: age at HD diagnosis, C1 and C2 are first two principal components representing population structure	time: age at HD diagnosis, C1 and C2 are first two principal components representing population structure	time: age at HD diagnosis, C1 and C2 are first two principal components representing population structure	time: age at HD diagnosis, C1 and C2 are first two principal components representing population structure	time: age at HD diagnosis, C1 and C2 are first two principal components representing population structure	time: age at HD diagnosis, C1 and C2 are first two principal components representing population structure	time: age at HD diagnosis, C1 and C2 are first two principal components representing population structure	time: age at HD diagnosis, C1 and C2 are first two principal components representing population structure	time: age at HD diagnosis, C1 and C2 are first two principal components representing population structure	time: age at HD diagnosis, C1 and C2 are first two principal components representing population structure	time: age at HD diagnosis, C1 and C2 are first two principal components representing population structure	time: age at HD diagnosis, C1 and C2 are first two principal components representing population structure	time: age at HD diagnosis, C1 and C2 are first two principal components representing population structure	time: age at HD diagnosis, C1 and C2 are first two principal components representing population structure	time: age at HD diagnosis, C1 and C2 are first two principal components representing population structure	time: age at HD diagnosis, C1 and C2 are first two principal components representing population structure	time: age at HD diagnosis, C1 and C2 are first two principal components representing population structure	time: age at HD diagnosis, C1 and C2 are first two principal components representing population structure	time: age at HD diagnosis, C1 and C2 are first two principal components representing population structure	time: age at HD diagnosis, C1 and C2 are first two principal components representing population structure	time: age at HD diagnosis, C1 and C2 are first two principal components representing population structure	time: age at HD diagnosis, C1 and C2 are first two principal components representing population structure	time: age at HD diagnosis, C1 and C2 are first two principal components representing population structure	time: age at HD diagnosis, C1 and C2 are first two principal components representing population structure	time: age at HD diagnosis, C1 and C2 are first two principal components representing population structure	time: age at HD diagnosis, C1 and C2 are first two principal components representing population structure	time: age at HD diagnosis, C1 and C2 are first two principal components representing population structure	time: age at HD diagnosis, C1 and C2 are first two principal components representing population structure	time: age at HD diagnosis, C1 and C2 are first two principal components representing population structure	time: age at HD diagnosis, C1 and C2 are first two principal components representing population structure	time: age at HD diagnosis, C1 and C2 are first two principal components representing population structure	time: age at HD diagnosis, C1 and C2 are first two principal components representing population structure	time: age at HD diagnosis, C1 and C2 are first two principal components representing population structure	time: age at HD diagnosis, C1 and C2 are first two principal components representing population structure	time: age at HD diagnosis, C1 and C2 are first two principal components representing population structure	time: age at HD diagnosis, C1 and C2 are first two principal components representing population structure	time: age at HD diagnosis, C1 and C2 are first two principal components representing population structure	time: age at HD diagnosis, C1 and C2 are first two principal components representing population structure	time: age at HD diagnosis, C1 and C2 are first two principal components representing population structure	time: age at HD diagnosis, C1 and C2 are first two principal components representing population structure	time: age at HD diagnosis, C1 and C2 are first two principal components representing population structure	time: age at HD diagnosis, C1 and C2 are first two principal components representing population structure	time: age at HD diagnosis, C1 and C2 are first two principal components representing population structure	time: age at HD diagnosis, C1 and C2 are first two principal components representing population structure	time: age at HD diagnosis, C1 and C2 are first two principal components representing population structure	time: age at HD diagnosis, C1 and C2 are first two principal components representing population structure	time: age at HD diagnosis, C1 and C2 are first two principal components representing population structure	time: age at HD diagnosis, C1 and C2 are first two principal components representing population structure	time: age at HD diagnosis, C1 and C2 are first two principal components representing population structure	time: age at HD diagnosis, C1 and C2 are first two principal components representing population structure	time: age at HD diagnosis, C1 and C2 are first two principal components representing population structure	time: age at HD diagnosis, C1 and C2 are first two principal components representing population structure	time: age at HD diagnosis, C1 and C2 are first two principal components representing population structure	time: age at HD diagnosis, C1 and C2 are first two principal components representing population structure	time: age at HD diagnosis, C1 and C2 are first two principal components representing population structure	time: age at HD diagnosis, C1 and C2 are first two principal components representing population structure	time: age at HD diagnosis, C1 and C2 are first two principal components representing population structure	time: age at HD diagnosis, C1 and C2 are first two principal components representing population structure	time: age at HD diagnosis, C1 and C2 are first two principal components representing population structure	time: age at HD diagnosis, C1 and C2 are first two principal components representing population structure	time: age at HD diagnosis, C1 and C2 are first two principal components representing population structure	time: age at HD diagnosis, C1 and C2 are first two principal components representing population structure	time: age at HD diagnosis, C1 and C2 are first two principal components representing population structure	time: age at HD diagnosis, C1 and C2 are first two principal components representing population structure	time: age at HD diagnosis, C1 and C2 are first two principal components representing population structure	time: age at HD diagnosis, C1 and C2 are first two principal components representing population structure	time: age at HD diagnosis, C1 and C2 are first two principal components representing population structure	time: age at HD diagnosis, C1 and C2 are first two principal components representing population structure	time: age at HD diagnosis, C1 and C2 are first two principal components representing population structure	time: age at HD diagnosis, C1 and C2 are first two principal components representing population structure	time: age at HD diagnosis, C1 and C2 are first two principal components representing population structure	time: age at HD diagnosis, C1 and C2 are first two principal components representing population structure	time: age at HD diagnosis, C1 and C2 are first two principal components representing population structure	time: age at HD diagnosis, C1 and C2 are first two principal components representing population structure	time: age at HD diagnosis, C1 and C2 are first two principal components representing population structure	time: age at HD diagnosis, C1 and C2 are first two principal components representing population structure	time: age at HD diagnosis, C1 and C2 are first two principal components representing population structure	time: age at HD diagnosis, C1 and C2 are first two principal components representing population structure	time: age at HD diagnosis, C1 and C2 are first two principal components representing population structure	time: age at HD diagnosis, C1 and C2 are first two principal components representing population structure	time: age at HD diagnosis, C1 and C2 are first two principal components representing population structure	time: age at HD diagnosis, C1 and C2 are first two principal components representing population structure	time: age at HD diagnosis, C1 and C2 are first two principal components representing population structure	time: age at HD diagnosis, C1 and C2 are first two principal components representing population structure	time: age at HD diagnosis, C1 and C2 are first two principal components representing population structure	time: age at HD diagnosis, C1 and C2 are first two principal components representing population structure	time: age at HD diagnosis, C1 and C2 are first two principal components representing population structure	time: age at HD diagnosis, C1 and C2 are first two principal components representing population structure	time: age at HD diagnosis, C1 and C2 are first two principal components representing population structure	time: age at HD diagnosis, C1 and C2 are first two principal components representing population structure	time: age at HD diagnosis, C1 and C2 are first two principal components representing population structure	time: age at HD diagnosis, C1 and C2 are first two principal components representing population structure	time: age at HD diagnosis, C1 and C2 are first two principal components representing population structure	time: age at HD diagnosis, C1 and C2 are first two principal components representing population structure	time: age at HD diagnosis, C1 and C2 are first two principal components representing population structure	time: age at HD diagnosis, C1 and C2 are first two principal components representing population structure	time: age at HD diagnosis, C1 and C2 are first two principal components representing population structure	time: age at HD diagnosis, C1 and C2 are first two principal components representing population structure	time: age at HD diagnosis, C1 and C2 are first two principal components representing population structure	time: age at HD diagnosis, C1 and C2 are first two principal components representing population structure	time: age at HD diagnosis, C1 and C2 are first two principal components representing population structure	time: age at HD diagnosis, C1 and C2 are first two principal components representing population structure	time: age at HD diagnosis, C1 and C2 are first two principal components representing population structure	time: age at HD diagnosis, C1 and C2 are first two principal components representing population structure	time: age at HD diagnosis, C1 and C2 are first two principal components representing population structure	time: age at HD diagnosis, C1 and C2 are first two principal components representing population structure	time: age at HD diagnosis, C1 and C2 are first two principal components representing population structure	time: age at HD diagnosis, C1 and C2 are first two principal components representing population structure	time: age at HD diagnosis, C1 and C2 are first two principal components representing population structure	time: age at HD diagnosis, C1 and C2 are first two principal components representing population structure	time: age at HD diagnosis, C1 and C2 are first two principal components representing population structure	time: age at HD diagnosis, C1 and C2 are first two principal components representing population structure	time: age at HD diagnosis, C1 and C2 are first two principal components representing population structure	time: age at HD diagnosis, C1 and C2 are first two principal components representing population structure	time: age at HD diagnosis, C1 and C2 are first two principal components representing population structure	time: age at HD diagnosis, C1 and C2 are first two principal components representing population structure	time: age at HD diagnosis, C1 and C2 are first two principal components representing population structure	time: age at HD diagnosis, C1 and C2 are first two principal components representing population structure	time: age at HD diagnosis, C1 and C2 are first two principal components representing population structure	time: age at HD diagnosis, C1 and C2 are first two principal components representing population structure	time: age at HD diagnosis, C1 and C2 are first two principal components representing population structure	time: age at HD diagnosis, C1 and C2 are first two principal components representing population structure	time: age at HD diagnosis, C1 and C2 are first two principal components representing population structure	time: age at HD diagnosis, C1 and C2 are first two principal components representing population structure	time: age at HD diagnosis, C1 and C2 are first two principal components representing population structure	time: age at HD diagnosis, C1 and C2 are first two principal components representing population structure	time: age at HD diagnosis, C1 and C2 are first two principal components representing population structure	time: age at HD diagnosis, C1 and C2 are first two principal components representing population structure	time: age at HD diagnosis, C1 and C2 are first two principal components representing population structure	time: age at HD diagnosis, C1 and C2 are first two principal components representing population structure	time: age at HD diagnosis, C1 and C2 are first two principal components representing population structure	time: age at HD diagnosis, C1 and C2 are first two principal components representing population structure	time: age at HD diagnosis, C1 and C2 are first two principal components representing population structure	time: age at HD diagnosis, C1 and C2 are first two principal components representing population structure	time: age at HD diagnosis, C1 and C2 are first two principal components representing population structure	time: age at HD diagnosis, C1 and C2 are first two principal components representing population structure	time: age at HD diagnosis, C1 and C2 are first two principal components representing population structure	time: age at HD diagnosis, C1 and C2 are first two principal components representing population structure	time: age at HD diagnosis, C1 and C2 are first two principal components representing population structure	time: age at HD diagnosis, C1 and C2 are first two principal components representing population structure	time: age at HD diagnosis, C1 and C2 are first two principal components representing population structure	time: age at HD diagnosis, C1 and C2 are first two principal components representing population structure	time: age at HD diagnosis, C1 and C2 are first two principal components representing population structure	time: age at HD diagnosis, C1 and C2 are first two principal components representing population structure	time: age at HD diagnosis, C1 and C2 are first two principal components representing population structure	time: age at HD diagnosis, C1 and C2 are first two principal components representing population structure	time: age at HD diagnosis, C1 and C2 are first two principal components representing population structure	time: age at HD diagnosis, C1 and C2 are first two principal components representing population structure	time: age at HD diagnosis, C1 and C2 are first two principal components representing population structure	time: age at HD diagnosis, C1 and C2 are first two principal components representing population structure	time: age at HD diagnosis, C1 and C2 are first two principal components representing population structure	time: age at HD diagnosis, C1 and C2 are first two principal components representing population structure	time: age at HD diagnosis, C1 and C2 are first two principal components representing population structure	time: age at HD diagnosis, C1 and C2 are first two principal components representing population structure	time: age at HD diagnosis, C1 and C2 are first two principal components representing population structure	time: age at HD diagnosis, C1 and C2 are first two principal components representing population structure	time: age at HD diagnosis, C1 and C2 are first two principal components representing population structure	time: age at HD diagnosis, C1 and C2 are first two principal components representing population structure	time: age at HD diagnosis, C1 and C2 are first two principal components representing population structure	time: age at HD diagnosis, C1 and C2 are first two principal components representing population structure	time: age at HD diagnosis, C1 and C2 are first two principal components representing population structure	time: age at HD diagnosis, C1 and C2 are first two principal components representing population structure	time: age at HD diagnosis, C1 and C2 are first two principal components representing population structure	time: age at HD diagnosis, C1 and C2 are first two principal components representing population structure	time: age at HD diagnosis, C1 and C2 are first two principal components representing population structure	time: age at HD diagnosis, C1 and C2 are first two principal components representing population structure	time: age at HD diagnosis, C1 and C2 are first two principal components representing population structure	time: age at HD diagnosis, C1 and C2 are first two principal components representing population structure	time: age at HD diagnosis, C1 and C2 are first two principal components representing population structure	time: age at HD diagnosis, C1 and C2 are first two principal components representing population structure	time: age at HD diagnosis, C1 and C2 are first two principal components representing population structure	time: age at HD diagnosis, C1 and C2 are first two principal components representing population structure	time: age at HD diagnosis, C1 and C2 are first two principal components representing population structure	time: age at HD diagnosis, C1 and C2 are first two principal components representing population structure	time: age at HD diagnosis, C1 and C2 are first two principal components representing population structure	time: age at HD diagnosis, C1 and C2 are first two principal components representing population structure	time: age at HD diagnosis, C1 and C2 are first two principal components representing population structure	time: age at HD diagnosis, C1 and C2 are first two principal components representing population structure	time: age at HD diagnosis, C1 and C2 are first two principal components representing population structure	time: age at HD diagnosis, C1 and C2 are first two principal components representing population structure	time: age at HD diagnosis, C1 and C2 are first two principal components representing population structure	time: age at HD diagnosis, C1 and C2 are first two principal components representing population structure	time: age at HD diagnosis, C1 and C2 are first two principal components representing population structure	time: age at HD diagnosis, C1 and C2 are first two principal components representing population structure	time: age at HD diagnosis, C1 and C2 are first two principal components representing population structure	time: age at HD diagnosis, C1 and C2 are first two principal components representing population structure	time: age at HD diagnosis, C1 and C2 are first two principal components representing population structure	time: age at HD diagnosis, C1 and C2 are first two principal components representing population structure	time: age at HD diagnosis, C1 and C2 are first two principal components representing population structure	time: age at HD diagnosis, C1 and C2 are first two principal components representing population structure	time: age at HD diagnosis, C1 and C2 are first two principal components representing population structure	time: age at HD diagnosis, C1 and C2 are first two principal components representing population structure	time: age at HD diagnosis, C1 and C2 are first two principal components representing population structure	time: age at HD diagnosis, C1 and C2 are first two principal components representing population structure	time: age at HD diagnosis, C1 and C2 are first two principal components representing population structure	time: age at HD diagnosis, C1 and C2 are first two principal components representing population structure	time: age at HD diagnosis, C1 and C2 are first two principal components representing population structure	time: age at HD diagnosis, C1 and C2 are first two principal components representing population structure	time: age at HD diagnosis, C1 and C2 are first two principal components representing population structure	time: age at HD diagnosis, C1 and C2 are first two principal components representing population structure	time: age at HD diagnosis, C1 and C2 are first two principal components representing population structure	time: age at HD diagnosis, C1 and C2 are first two principal components representing population structure	time: age at HD diagnosis, C1 and C2 are first two principal components representing population structure	time: age at HD diagnosis, C1 and C2 are first two principal components representing population structure	time: age at HD diagnosis, C1 and C2 are first two principal components representing population structure	time: age at HD diagnosis, C1 and C2 are first two principal components representing population structure	time: age at HD diagnosis, C1 and C2 are first two principal components representing population structure	time: age at HD diagnosis, C1 and C2 are first two principal components representing population structure	time: age at HD diagnosis, C1 and C2 are first two principal components representing population structure	time: age at HD diagnosis, C1 and C2 are first two principal components representing population structure	time: age at HD diagnosis, C1 and C2 are first two principal components representing population structure	time: age at HD diagnosis, C1 and C2 are first two principal components representing population structure	time: age at HD diagnosis, C1 and C2 are first two principal components representing population structure	time: age at HD diagnosis, C1 and C2 are first two principal components representing population structure	time: age at HD diagnosis, C1 and C2 are first two principal components representing population structure	time: age at HD diagnosis, C1 and C2 are first two principal components representing population structure	time: age at HD diagnosis, C1 and C2 are first two principal components representing population structure	time: age at HD diagnosis, C1 and C2 are first two principal components representing population structure	time: age at HD diagnosis, C1 and C2 are first two principal components representing population structure	time: age at HD diagnosis, C1 and C2 are first two principal components representing population structure	time: age at HD diagnosis, C1 and C2 are first two principal components representing population structure	time: age at HD diagnosis, C1 and C2 are first two principal components representing population structure	time: age at HD diagnosis, C1 and C2 are first two principal components representing population structure	time: age at HD diagnosis, C1 and C2 are first two principal components representing population structure	time: age at HD diagnosis, C1 and C2 are first two principal components representing population structure	time: age at HD diagnosis, C1 and C2 are first two principal components representing population structure	time: age at HD diagnosis, C1 and C2 are first two principal components representing population structure	time: age at HD diagnosis, C1 and C2 are first two principal components representing population structure	time: age at HD diagnosis, C1 and C2 are first two principal components representing population structure	time: age at HD diagnosis, C1 and C2 are first two principal components representing population structure	time: age at HD diagnosis, C1 and C2 are first two principal components representing population structure	time: age at HD diagnosis, C1 and C2 are first two principal components representing population structure	time: age at HD diagnosis, C1 and C2 are first two principal components representing population structure	time: age at HD diagnosis, C1 and C2 are first two principal components representing population structure	time: age at HD diagnosis, C1 and C2 are first two principal components representing population structure	time: age at HD diagnosis, C1 and C2 are first two principal components representing population structure	time: age at HD diagnosis, C1 and C2 are first two principal components representing population structure	time: age at HD diagnosis, C1 and C2 are first two principal components representing population structure	time: age at HD diagnosis, C1 and C2 are first two principal components representing population structure	time: age at HD diagnosis, C1 and C2 are first two principal components representing population structure	time: age at HD diagnosis, C1 and C2 are first two principal components representing population structure	time: age at HD diagnosis, C1 and C2 are first two principal components representing population structure	time: age at HD diagnosis, C1 and C2 are first two principal components representing population structure	time: age at HD diagnosis, C1 and C2 are first two principal components representing population structure	time: age at HD diagnosis, C1 and C2 are first two principal components representing population structure	time: age at HD diagnosis, C1 and C2 are first two principal components representing population structure	time: age at HD diagnosis, C1 and C2 are first two principal components representing population structure	time: age at HD diagnosis, C1 and C2 are first two principal components representing population structure	time: age at HD diagnosis, C1 and C2 are first two principal components representing population structure	time: age at HD diagnosis, C1 and C2 are first two principal components representing population structure	time: age at HD diagnosis, C1 and C2 are first two principal components representing population structure	time: age at HD diagnosis, C1 and C2 are first two principal components representing population structure	time: age at HD diagnosis, C1 and C2 are first two principal components representing population structure	time: age at HD diagnosis, C1 and C2 are first two principal components representing population structure	time: age at HD diagnosis, C1 and C2 are first two principal components representing population structure	time: age at HD diagnosis, C1 and C2 are first two principal components representing population structure	time: age at HD diagnosis, C1 and C2 are first two principal components representing population structure	time: age at HD diagnosis, C1 and C2 are first two principal components representing population structure	time: age at HD diagnosis, C1 and C2 are first two principal components representing population structure	time: age at HD diagnosis, C1 and C2 are first two principal components representing population structure	time: age at HD diagnosis, C1 and C2 are first two principal components representing population structure	time: age at HD diagnosis, C1 and C2 are first two principal components representing population structure	time: age at HD diagnosis, C1 and C2 are first two principal components representing population structure	time: age at HD diagnosis, C1 and C2 are first two principal components representing population structure	time: age at HD diagnosis, C1 and C2 are first two principal components representing population structure	time: age at HD diagnosis, C1 and C2 are first two principal components representing population structure	time: age at HD diagnosis, C1 and C2 are first two principal components representing population structure	time: age at HD diagnosis, C1 and C2 are first two principal components representing population structure	time: age at HD diagnosis, C1 and C2 are first two principal components representing population structure	time: age at HD diagnosis, C1 and C2 are first two principal components representing population structure	time: age at HD diagnosis, C1 and C2 are first two principal components representing population structure	time: age at HD diagnosis, C1 and C2 are first two principal components representing population structure	time: age at HD diagnosis, C1 and C2 are first two principal components representing population structure	time: age at HD diagnosis, C1 and C2 are first two principal components representing population structure	time: age at HD diagnosis, C1 and C2 are first two principal components representing population structure	time: age at HD diagnosis, C1 and C2 are first two principal components representing population structure	time: age at HD diagnosis, C1 and C2 are first two principal components representing population structure	time: age at HD diagnosis, C1 and C2 are first two principal components representing population structure	time: age at HD diagnosis, C1 and C2 are first two principal components representing population structure	time: age at HD diagnosis, C1 and C2 are first two principal components representing population structure	time: age at HD diagnosis, C1 and C2 are first two principal components representing population structure	time: age at HD diagnosis, C1 and C2 are first two principal components representing population structure	time: age at HD diagnosis, C1 and C2 are first two principal components representing population structure	time: age at HD diagnosis, C1 and C2 are first two principal components representing population structure	time: age at HD diagnosis, C1 and C2 are first two principal components representing population structure	time: age at HD diagnosis, C1 and C2 are first two principal components representing population structure	time: age at HD diagnosis, C1 and C2 are first two principal components representing population structure	time: age at HD diagnosis, C1 and C2 are first two principal components representing population structure	time: age at HD diagnosis, C1 and C2 are first two principal components representing population structure	time: age at HD diagnosis, C1 and C2 are first two principal components representing population structure	time: age at HD diagnosis, C1 and C2 are first two principal components representing population structure	time: age at HD diagnosis, C1 and C2 are first two principal components representing population structure	time: age at HD diagnosis, C1 and C2 are first two principal components representing population structure	time: age at HD diagnosis, C1 and C2 are first two principal components representing population structure	time: age at HD diagnosis, C1 and C2 are first two principal components representing population structure	time: age at HD diagnosis, C1 and C2 are first two principal components representing population structure	time: age at HD diagnosis, C1 and C2 are first two principal components representing population structure	time: age at HD diagnosis, C1 and C2 are first two principal components representing population structure	time: age at HD diagnosis, C1 and C2 are first two principal components representing population structure	time: age at HD diagnosis, C1 and C2 are first two principal components representing population structure	time: age at HD diagnosis, C1 and C2 are first two principal components representing population structure	time: age at HD diagnosis, C1 and C2 are first two principal components representing population structure	time: age at HD diagnosis, C1 and C2 are first two principal components representing population structure	time: age at HD diagnosis, C1 and C2 are first two principal components representing population structure	time: age at HD diagnosis, C1 and C2 are first two principal components representing population structure	time: age at HD diagnosis, C1 and C2 are first two principal components representing population structure	time: age at HD diagnosis, C1 and C2 are first two principal components representing population structure	time: age at HD diagnosis, C1 and C2 are first two principal components representing population structure	time: age at HD diagnosis, C1 and C2 are first two principal components representing population structure	time: age at HD diagnosis, C1 and C2 are first two principal components representing population structure	time: age at HD diagnosis, C1 and C2 are first two principal components representing population structure	time: age at HD diagnosis, C1 and C2 are first two principal components representing population structure	time: age at HD diagnosis, C1 and C2 are first two principal components representing population structure	time: age at HD diagnosis, C1 and C2 are first two principal components representing population structure	time: age at HD diagnosis, C1 and C2 are first two principal components representing population structure	time: age at HD diagnosis, C1 and C2 are first two principal components representing population structure	time: age at HD diagnosis, C1 and C2 are first two principal components representing population structure	time: age at HD diagnosis, C1 and C2 are first two principal components representing population structure	time: age at HD diagnosis, C1 and C2 are first two principal components representing population structure	time: age at HD diagnosis, C1 and C2 are first two principal components representing population structure	time: age at HD diagnosis, C1 and C2 are first two principal components representing population structure	time: age at HD diagnosis, C1 and C2 are first two principal components representing population structure	time: age at HD diagnosis, C1 and C2 are first two principal components representing population structure	time: age at HD diagnosis, C1 and C2 are first two principal components representing population structure	time: age at HD diagnosis, C1 and C2 are first two principal components representing population structure	time: age at HD diagnosis, C1 and C2 are first two principal components representing population structure	time: age at HD diagnosis, C1 and C2 are first two principal components representing population structure	time: age at HD diagnosis, C1 and C2 are first two principal components representing population structure	time: age at HD diagnosis, C1 and C2 are first two principal components representing population structure	time: age at HD diagnosis, C1 and C2 are first two principal components representing population structure	time: age at HD diagnosis, C1 and C2 are first two principal components representing population structure	time: age at HD diagnosis, C1 and C2 are first two principal components representing population structure	time: age at HD diagnosis, C1 and C2 are first two principal components representing population structure	time: age at HD diagnosis, C1 and C2 are first two principal components representing population structure	time: age at HD diagnosis, C1 and C2 are first two principal components representing population structure	time: age at HD diagnosis, C1 and C2 are first two principal components representing population structure	time: age at HD diagnosis, C1 and C2 are first two principal components representing population structure	time: age at HD diagnosis, C1 and C2 are first two principal components representing population structure	time: age at HD diagnosis, C1 and C2 are first two principal components representing population structure	time: age at HD diagnosis, C1 and C2 are first two principal components representing population structure	time: age at HD diagnosis, C1 and C2 are first two principal components representing population structure	time: age at HD diagnosis, C1 and C2 are first two principal components representing population structure	time: age at HD diagnosis, C1 and C2 are first two principal components representing population structure	time: age at HD diagnosis, C1 and C2 are first two principal components representing population structure	time: age at HD diagnosis, C1 and C2 are first two principal components representing population structure	time: age at HD diagnosis, C1 and C2 are first two principal components representing population structure	time: age at HD diagnosis, C1 and C2 are first two principal components representing population structure	time: age at HD diagnosis, C1 and C2 are first two principal components representing population structure	time: age at HD diagnosis, C1 and C2 are first two principal components representing population structure	time: age at HD diagnosis, C1 and C2 are first two principal components representing population structure	time: age at HD diagnosis, C1 and C2 are first two principal components representing population structure	time: age at HD diagnosis, C1 and C2 are first two principal components representing population structure	time: age at HD diagnosis, C1 and C2 are first two principal components representing population structure	time: age at HD diagnosis, C1 and C2 are first two principal components representing population structure	time: age at HD diagnosis, C1 and C2 are first two principal components representing population structure	time: age at HD diagnosis, C1 and C2 are first two principal components representing population structure	time: age at HD diagnosis, C1 and C2 are first two principal components representing population structure	time: age at HD diagnosis, C1 and C2 are first two principal components representing population structure	time: age at HD diagnosis, C1 and C2 are first two principal components representing population structure	time: age at HD diagnosis, C1 and C2 are first two principal components representing population structure	time: age at HD diagnosis, C1 and C2 are first two principal components representing population structure	time: age at HD diagnosis, C1 and C2 are first two principal components representing population structure	time: age at HD diagnosis, C1 and C2 are first two principal components representing population structure	time: age at HD diagnosis, C1 and C2 are first two principal components representing population structure	time: age at HD diagnosis, C1 and C2 are first two principal components representing population structure	time: age at HD diagnosis, C1 and C2 are first two principal components representing population structure	time: age at HD diagnosis, C1 and C2 are first two principal components representing population structure	time: age at HD diagnosis, C1 and C2 are first two principal components representing population structure	time: age at HD diagnosis, C1 and C2 are first two principal components representing population structure	time: age at HD diagnosis, C1 and C2 are first two principal components representing population structure	time: age at HD diagnosis, C1 and C2 are first two principal components representing population structure	time: age at HD diagnosis, C1 and C2 are first two principal components representing population structure	time: age at HD diagnosis, C1 and C2 are first two principal components representing population structure	time: age at HD diagnosis, C1 and C2 are first two principal components representing population structure	time: age at HD diagnosis, C1 and C2 are first two principal components representing population structure	time: age at HD diagnosis, C1 and C2 are first two principal components representing population structure	time: age at HD diagnosis, C1 and C2 are first two principal components representing population structure	time: age at HD diagnosis, C1 and C2 are first two principal components representing population structure	time: age at HD diagnosis, C1 and C2 are first two principal components representing population structure	time: age at HD diagnosis, C1 and C2 are first two principal components representing population structure	time: age at HD diagnosis, C1 and C2 are first two principal components representing population structure	time: age at HD diagnosis, C1 and C2 are first two principal components representing population structure	time: age at HD diagnosis, C1 and C2 are first two principal components representing population structure	time: age at HD diagnosis, C1 and C2 are first two principal components representing population structure	time: age at HD diagnosis, C1 and C2 are first two principal components representing population structure	time: age at HD diagnosis, C1 and C2 are first two principal components representing population structure	time: age at HD diagnosis, C1 and C2 are first two principal components representing population structure	time: age at HD diagnosis, C1 and C2 are first two principal components representing population structure	time: age at HD diagnosis, C1 and C2 are first two principal components representing population structure	time: age at HD diagnosis, C1 and C2 are first two principal components representing population structure	time: age at HD diagnosis, C1 and C2 are first two principal components representing population structure	time: age at HD diagnosis, C1 and C2 are first two principal components representing population structure	time: age at HD diagnosis, C1 and C2 are first two principal components representing population structure	time: age at HD diagnosis, C1 and C2 are first two principal components representing population structure	time: age at HD diagnosis, C1 and C2 are first two principal components representing population structure	time: age at HD diagnosis, C1 and C2 are first two principal components representing population structure	time: age at HD diagnosis, C1 and C2 are first two principal components representing population structure	time: age at HD diagnosis, C1 and C2 are first two principal components representing population structure	time: age at HD diagnosis, C1 and C2 are first two principal components representing population structure	time: age at HD diagnosis, C1 and C2 are first two principal components representing population structure	time: age at HD diagnosis, C1 and C2 are first two principal components representing population structure	time: age at HD diagnosis, C1 and C2 are first two principal components representing population structure	time: age at HD diagnosis, C1 and C2 are first two principal components representing population structure	time: age at HD diagnosis, C1 and C2 are first two principal components representing population structure	time: age at HD diagnosis, C1 and C2 are first two principal components representing population structure	time: age at HD diagnosis, C1 and C2 are first two principal components representing population structure	time: age at HD diagnosis, C1 and C2 are first two principal components representing population structure	time: age at HD diagnosis, C1 and C2 are first two principal components representing population structure	time: age at HD diagnosis, C1 and C2 are first two principal components representing population structure	time: age at HD diagnosis, C1 and C2 are first two principal components representing population structure	time: age at HD diagnosis, C1 and C2 are first two principal components representing population structure	time: age at HD diagnosis, C1 and C2 are first two principal components representing population structure	time: age at HD diagnosis, C1 and C2 are first two principal components representing population structure	time: age at HD diagnosis, C1 and C2 are first two principal components representing population structure	time: age at HD diagnosis, C1 and C2 are first two principal components representing population structure	time: age at HD diagnosis, C1 and C2 are first two principal components representing population structure	time: age at HD diagnosis, C1 and C2 are first two principal components representing population structure	time: age at HD diagnosis, C1 and C2 are first two principal components representing population structure	time: age at HD diagnosis, C1 and C2 are first two principal components representing population structure	time: age at HD diagnosis, C1 and C2 are first two principal components representing population structure	time: age at HD diagnosis, C1 and C2 are first two principal components representing population structure	time: age at HD diagnosis, C1 and C2 are first two principal components representing population structure	time: age at HD diagnosis, C1 and C2 are first two principal components representing population structure	time: age at HD diagnosis, C1 and C2 are first two principal components representing population structure	time: age at HD diagnosis, C1 and C2 are first two principal components representing population structure	time: age at HD diagnosis, C1 and C2 are first two principal components representing population structure	time: age at HD diagnosis, C1 and C2 are first two principal components representing population structure	time: age at HD diagnosis, C1 and C2 are first two principal components representing population structure	time: age at HD diagnosis, C1 and C2 are first two principal components representing population structure	time: age at HD diagnosis, C1 and C2 are first two principal components representing population structure	time: age at HD diagnosis, C1 and C2 are first two principal components representing population structure	time: age at HD diagnosis, C1 and C2 are first two principal components representing population structure	time: age at HD diagnosis, C1 and C2 are first two principal components representing population structure	time: age at HD diagnosis, C1 and C2 are first two principal components representing population structure	time: age at HD diagnosis, C1 and C2 are first two principal components representing population structure	time: age at HD diagnosis, C1 and C2 are first two principal components representing population structure	time: age at HD diagnosis, C1 and C2 are first two principal components representing population structure	time: age at HD diagnosis, C1 and C2 are first two principal components representing population structure	time: age at HD diagnosis, C1 and C2 are first two principal components representing population structure	time: age at HD diagnosis, C1 and C2 are first two principal components representing population structure	time: age at HD diagnosis, C1 and C2 are first two principal components representing population structure	time: age at HD diagnosis, C1 and C2 are first two principal components representing population structure	time: age at HD diagnosis, C1 and C2 are first two principal components representing population structure	time: age at HD diagnosis, C1 and C2 are first two principal components representing population structure	time: age at HD diagnosis, C1 and C2 are first two principal components representing population structure	time: age at HD diagnosis, C1 and C2 are first two principal components representing population structure	time: age at HD diagnosis, C1 and C2 are first two principal components representing population structure	time: age at HD diagnosis, C1 and C2 are first two principal components representing population structure	time: age at HD diagnosis, C1 and C2 are first two principal components representing population structure	time: age at HD diagnosis, C1 and C2 are first two principal components representing population structure	time: age at HD diagnosis, C1 and C2 are first two principal components representing population structure	time: age at HD diagnosis, C1 and C2 are first two principal components representing population structure	time: age at HD diagnosis, C1 and C2 are first two principal components representing population structure	time: age at HD diagnosis, C1 and C2 are first two principal components representing population structure	time: age at HD diagnosis, C1 and C2 are first two principal components representing population structure	time: age at HD diagnosis, C1 and C2 are first two principal components representing population structure	time: age at HD diagnosis, C1 and C2 are first two principal components representing population structure	time: age at HD diagnosis, C1 and C2 are first two principal components representing population structure	time: age at HD diagnosis, C1 and C2 are first two principal components representing population structure	time: age at HD diagnosis, C1 and C2 are first two principal components representing population structure	time: age at HD diagnosis, C1 and C2 are first two principal components representing population structure	time: age at HD diagnosis, C1 and C2 are first two principal components representing population structure	time: age at HD diagnosis, C1 and C2 are first two principal components representing population structure	time: age at HD diagnosis, C1 and C2 are first two principal components representing population structure	time: age at HD diagnosis, C1 and C2 are first two principal components representing population structure	time: age at HD diagnosis, C1 and C2 are first two principal components representing population structure	time: age at HD diagnosis, C1 and C2 are first two principal components representing population structure	time: age at HD diagnosis, C1 and C2 are first two principal components representing population structure	time: age at HD diagnosis, C1 and C2 are first two principal components representing population structure	time: age at HD diagnosis, C1 and C2 are first two principal components representing population structure	time: age at HD diagnosis, C1 and C2 are first two principal components representing population structure	time: age at HD diagnosis, C1 and C2 are first two principal components representing population structure	time: age at HD diagnosis, C1 and C2 are first two principal components representing population structure	time: age at HD diagnosis, C1 and C2 are first two principal components representing population structure	time: age at HD diagnosis, C1 and C2 are first two principal components representing population structure	time: age at HD diagnosis, C1 and C2 are first two principal components representing population structure	time: age at HD diagnosis, C1 and C2 are first two principal components representing population structure	time: age at HD diagnosis, C1 and C2 are first two principal components representing population structure	time: age at HD diagnosis, C1 and C2 are first two principal components representing population structure	time: age at HD diagnosis, C1 and C2 are first two principal components representing population structure	time: age at HD diagnosis, C1 and C2 are first two principal components representing population structure	time: age at HD diagnosis, C1 and C2 are first two principal components representing population structure	time: age at HD diagnosis, C1 and C2 are first two principal components representing population structure	time: age at HD diagnosis, C1 and C2 are first two principal components representing population structure	time: age at HD diagnosis, C1 and C2 are first two principal components representing population structure	time: age at HD diagnosis, C1 and C2 are first two principal components representing population structure	time: age at HD diagnosis, C1 and C2 are first two principal components representing population structure	time: age at HD diagnosis, C1 and C2 are first two principal components representing population structure	time: age at HD diagnosis, C1 and C2 are first two principal components representing population structure	time: age at HD diagnosis, C1 and C2 are first two principal components representing population structure	time: age at HD diagnosis, C1 and C2 are first two principal components representing population structure	time: age at HD diagnosis, C1 and C2 are first two principal components representing population structure	time: age at HD diagnosis, C1 and C2 are first two principal components representing population structure	time: age at HD diagnosis, C1 and C2 are first two principal components representing population structure	time: age at HD diagnosis, C1 and C2 are first two principal components representing population structure	time: age at HD diagnosis, C1 and C2 are first two principal components representing population structure	time: age at HD diagnosis, C1 and C2 are first two principal components representing population structure	time: age at HD diagnosis, C1 and C2 are first two principal components representing population structure	time: age at HD diagnosis, C1 and C2 are first two principal components representing population structure	time: age at HD diagnosis, C1 and C2 are first two principal components representing population structure	time: age at HD diagnosis, C1 and C2 are first two principal components representing population structure	time: age at HD diagnosis, C1 and C2 are first two principal components representing population structure	time: age at HD diagnosis, C1 and C2 are first two principal components representing population structure	time: age at HD diagnosis, C1 and C2 are first two principal components representing population structure	time: age at HD diagnosis, C1 and C2 are first two principal components representing population structure	time: age at HD diagnosis, C1 and C2 are first two principal components representing population structure	time: age at HD diagnosis, C1 and C2 are first two principal components representing population structure	time: age at HD diagnosis, C1 and C2 are first two principal components representing population structure	time: age at HD diagnosis, C1 and C2 are first two principal components representing population structure	time: age at HD diagnosis, C1 and C2 are first two principal components representing population structure	time: age at HD diagnosis, C1 and C2 are first two principal components representing population structure	time: age at HD diagnosis, C1 and C2 are first two principal components representing population structure	time: age at HD diagnosis, C1 and C2 are first two principal components representing population structure	time: age at HD diagnosis, C1 and C2 are first two principal components representing population structure	time: age at HD diagnosis, C1 and C2 are first two principal components representing population structure	time: age at HD diagnosis, C1 and C2 are first two principal components representing population structure	time: age at HD diagnosis, C1 and C2 are first two principal components representing population structure	time: age at HD diagnosis, C1 and C2 are first two principal components representing population structure	time: age at HD diagnosis, C1 and C2 are first two principal components representing population structure	time: age at HD diagnosis, C1 and C2 are first two principal components representing population structure	time: age at HD diagnosis, C1 and C2 are first two principal components representing population structure	time: age at HD diagnosis, C1 and C2 are first two principal components representing population structure	time: age at HD diagnosis, C1 and C2 are first two principal components representing population structure	time: age at HD diagnosis, C1 and C2 are first two principal components representing population structure	time: age at HD diagnosis, C1 and C2 are first two principal components representing population structure	time: age at HD diagnosis, C1 and C2 are first two principal components representing population structure	time: age at HD diagnosis, C1 and C2 are first two principal components representing population structure	time: age at HD diagnosis, C1 and C2 are first two principal components representing population structure	time: age at HD diagnosis, C1 and C2 are first two principal components representing population structure	time: age at HD diagnosis, C1 and C2 are first two principal components representing population structure	time: age at HD diagnosis, C1 and C2 are first two principal components representing population structure	time: age at HD diagnosis, C1 and C2 are first two principal components representing population structure	time: age at HD diagnosis, C1 and C2 are first two principal components representing population structure	time: age at HD diagnosis, C1 and C2 are first two principal components representing population structure	time: age at HD diagnosis, C1 and C2 are first two principal components representing population structure	time: age at HD diagnosis, C1 and C2 are first two principal components representing population structure	time: age at HD diagnosis, C1 and C2 are first two principal components representing population structure	time: age at HD diagnosis, C1 and C2 are first two principal components representing population structure	time: age at HD diagnosis, C1 and C2 are first two principal components representing population structure	time: age at HD diagnosis, C1 and C2 are first two principal components representing population structure	time: age at HD diagnosis, C1 and C2 are first two principal components representing population structure	time: age at HD diagnosis, C1 and C2 are first two principal components representing population structure	time: age at HD diagnosis, C1 and C2 are first two principal components representing population structure	time: age at HD diagnosis, C1 and C2 are first two principal components representing population structure	time: age at HD diagnosis, C1 and C2 are first two principal components representing population structure	time: age at HD diagnosis, C1 and C2 are first two principal components representing population structure	time: age at HD diagnosis, C1 and C2 are first two principal components representing population structure	time: age at HD diagnosis, C1 and C2 are first two principal components representing population structure	time: age at HD diagnosis, C1 and C2 are first two principal components representing population structure	time: age at HD diagnosis, C1 and C2 are first two principal components representing population structure	time: age at HD diagnosis, C1 and C2 are first two principal components representing population structure	time: age at HD diagnosis, C1 and C2 are first two principal components representing population structure	time: age at HD diagnosis, C1 and C2 are first two principal components representing population structure	time: age at HD diagnosis, C1 and C2 are first two principal components representing population structure	time: age at HD diagnosis, C1 and C2 are first two principal components representing population structure	time: age at HD diagnosis, C1 and C2 are first two principal components representing population structure	time: age at HD diagnosis, C1 and C2 are first two principal components representing population structure	time: age at HD diagnosis, C1 and C2 are first two principal components representing population structure	time: age at HD diagnosis, C1 and C2 are first two principal components representing population structure	time: age at HD diagnosis, C1 and C2 are first two principal components representing population structure	time: age at HD diagnosis, C1 and C2 are first two principal components representing population structure	time: age at HD diagnosis, C1 and C2 are first two principal components representing population structure	time: age at HD diagnosis, C1 and C2 are first two principal components representing population structure	time: age at HD diagnosis, C1 and C2 are first two principal components representing population structure	time: age at HD diagnosis, C1 and C2 are first two principal components representing population structure	time: age at HD diagnosis, C1 and C2 are first two principal components representing population structure	time: age at HD diagnosis, C1 and C2 are first two principal components representing population structure	time: age at HD diagnosis, C1 and C2 are first two principal components representing population structure	time: age at HD diagnosis, C1 and C2 are first two principal components representing population structure	time: age at HD diagnosis, C1 and C2 are first two principal components representing population structure	time: age at HD diagnosis, C1 and C2 are first two principal components representing population structure	time: age at HD diagnosis, C1 and C2 are first two principal components representing population structure	time: age at HD diagnosis, C1 and C2 are first two principal components representing population structure	time: age at HD diagnosis, C1 and C2 are first two principal components representing population structure	time: age at HD diagnosis, C1 and C2 are first two principal components representing population structure	time: age at HD diagnosis, C1 and C2 are first two principal components representing population structure	time: age at HD diagnosis, C1 and C2 are first two principal components representing population structure	time: age at HD diagnosis, C1 and C2 are first two principal components representing population structure	time: age at HD diagnosis, C1 and C2 are first two principal components representing population structure	time: age at HD diagnosis, C1 and C2 are first two principal components representing population structure	time: age at HD diagnosis, C1 and C2 are first two principal components representing population structure	time: age at HD diagnosis, C1 and C2 are first two principal components representing population structure	time: age at HD diagnosis, C1 and C2 are first two principal components representing population structure	time: age at HD diagnosis, C1 and C2 are first two principal components representing population structure	time: age at HD diagnosis, C1 and C2 are first two principal components representing population structure	time: age at HD diagnosis, C1 and C2 are first two principal components representing population structure	time: age at HD diagnosis, C1 and C2 are first two principal components representing population structure	time: age at HD diagnosis, C1 and C2 are first two principal components representing population structure	time: age at HD diagnosis, C1 and C2 are first two principal components representing population structure	time: age at HD diagnosis, C1 and C2 are first two principal components representing population structure	time: age at HD diagnosis, C1 and C2 are first two principal components representing population structure	time: age at HD diagnosis, C1 and C2 are first two principal components representing population structure	time: age at HD diagnosis, C1 and C2 are first two principal components representing population structure	time: age at HD diagnosis, C1 and C2 are first two principal components representing population structure	time: age at HD diagnosis, C1 and C2 are first two principal components representing population structure	time: age at HD diagnosis, C1 and C2 are first two principal components representing population structure	time: age at HD diagnosis, C1 and C2 are first two principal components representing population structure	time: age at HD diagnosis, C1 and C2 are first two principal components representing population structure	time: age at HD diagnosis, C1 and C2 are first two principal components representing population structure	time: age at HD diagnosis, C1 and C2 are first two principal components representing population structure	time: age at HD diagnosis, C1 and C2 are first two principal components representing population structure	time: age at HD diagnosis, C1 and C2 are first two principal components representing population structure	time: age at HD diagnosis, C1 and C2 are first two principal components representing population structure	time: age at HD diagnosis, C1 and C2 are first two principal components representing population structure	time: age at HD diagnosis, C1 and C2 are first two principal components representing population structure	time: age at HD diagnosis, C1 and C2 are first two principal components representing population structure	time: age at HD diagnosis, C1 and C2 are first two principal components representing population structure	time: age at HD diagnosis, C1 and C2 are first two principal components representing population structure	time: age at HD diagnosis, C1 and C2 are first two principal components representing population structure	time: age at HD diagnosis, C1 and C2 are first two principal components representing population structure	time: age at HD diagnosis, C1 and C2 are first two principal components representing population structure	time: age at HD diagnosis, C1 and C2 are first two principal components representing population structure	time: age at HD diagnosis, C1 and C2 are first two principal components representing population structure	time: age at HD diagnosis, C1 and C2 are first two principal components representing population structure	time: age at HD diagnosis, C1 and C2 are first two principal components representing population structure	time: age at HD diagnosis, C1 and C2 are first two principal components representing population structure	time: age at HD diagnosis, C1 and C2 are first two principal components representing population structure	time: age at HD diagnosis, C1 and C2 are first two principal components representing population structure	time: age at HD diagnosis, C1 and C2 are first two principal components representing population structure	time: age at HD diagnosis, C1 and C2 are first two principal components representing population structure	time: age at HD diagnosis, C1 and C2 are first two principal components representing population structure	time: age at HD diagnosis, C1 and C2 are first two principal components representing population structure	time: age at HD diagnosis, C1 and C2 are first two principal components representing population structure	time: age at HD diagnosis, C1 and C2 are first two principal components representing population structure	time: age at HD diagnosis, C1 and C2 are first two principal components representing population structure	time: age at HD diagnosis, C1 and C2 are first two principal components representing population structure	time: age at HD diagnosis, C1 and C2 are first two principal components representing population structure	time: age at HD diagnosis, C1 and C2 are first two principal components representing population structure	time: age at HD diagnosis, C1 and C2 are first two principal components representing population structure	time: age at HD diagnosis, C1 and C2 are first two principal components representing population structure	time: age at HD diagnosis, C1 and C2 are first two principal components representing population structure	time: age at HD diagnosis, C1 and C2 are first two principal components representing population structure	time: age at HD diagnosis, C1 and C2 are first two principal components representing population structure	time: age at HD diagnosis, C1 and C2 are first two principal components representing population structure	time: age at HD diagnosis, C1 and C2 are first two principal components representing population structure	time: age at HD diagnosis, C1 and C2 are first two principal components representing population structure	time: age at HD diagnosis, C1 and C2 are first two principal components representing population structure	time: age at HD diagnosis, C1 and C2 are first two principal components representing population structure	time: age at HD diagnosis, C1 and C2 are first two principal components representing population structure	time: age at HD diagnosis, C1 and C2 are first two principal components representing population structure	time: age at HD diagnosis, C1 and C2 are first two principal components representing population structure	time: age at HD diagnosis, C1 and C2 are first two principal components representing population structure	time: age at HD diagnosis, C1 and C2 are first two principal components representing population structure	time: age at HD diagnosis, C1 and C2 are first two principal components representing population structure	time: age at HD diagnosis, C1 and C2 are first two principal components representing population structure	time: age at HD diagnosis, C1 and C2 are first two principal components representing population structure	time: age at HD diagnosis, C1 and C2 are first two principal components representing population structure	time: age at HD diagnosis, C1 and C2 are first two principal components representing population structure	time: age at HD diagnosis, C1 and C2 are first two principal components representing population structure	time: age at HD diagnosis, C1 and C2 are first two principal components representing population structure	time: age at HD diagnosis, C1 and C2 are first two principal components representing population structure	time: age at HD diagnosis, C1 and C2 are first two principal components representing population structure	time: age at HD diagnosis, C1 and C2 are first two principal components representing population structure	time: age at HD diagnosis, C1 and C2 are first two principal components representing population structure	time: age at HD diagnosis, C1 and C2 are first two principal components representing population structure	time: age at HD diagnosis, C1 and C2 are first two principal components representing population structure	time: age at HD diagnosis, C1 and C2 are first two principal components representing population structure	time: age at HD diagnosis, C1 and C2 are first two principal components representing population structure	time: age at HD diagnosis, C1 and C2 are first two principal components representing population structure	time: age at HD diagnosis, C1 and C2 are first two principal components representing population structure	time: age at HD diagnosis, C1 and C2 are first two principal components representing population structure	time: age at HD diagnosis, C1 and C2 are first two principal components representing population structure	time: age at HD diagnosis, C1 and C2 are first two principal components representing population structure	time: age at HD diagnosis, C1 and C2 are first two principal components representing population structure	time: age at HD diagnosis, C1 and C2 are first two principal components representing population structure	time: age at HD diagnosis, C1 and C2 are first two principal components representing population structure	time: age at HD diagnosis, C1 and C2 are first two principal components representing population structure	time: age at HD diagnosis, C1 and C2 are first two principal components representing population structure	time: age at HD diagnosis, C1 and C2 are first two principal components representing population structure	time: age at HD diagnosis, C1 and C2 are first two principal components representing population structure	time: age at HD diagnosis, C1 and C2 are first two principal components representing population structure	time: age at HD diagnosis, C1 and C2 are first two principal components representing population structure	time: age at HD diagnosis, C1 and C2 are first two principal components representing population structure	time: age at HD diagnosis, C1 and C2 are first two principal components representing population structure	time: age at HD diagnosis, C1 and C2 are first two principal components representing population structure	time: age at HD diagnosis, C1 and C2 are first two principal components representing population structure	time: age at HD diagnosis, C1 and C2 are first two principal components representing population structure	time: age at HD diagnosis, C1 and C2 are first two principal components representing population structure	time: age at HD diagnosis, C1 and C2 are first two principal components representing population structure	time: age at HD diagnosis, C1 and C2 are first two principal components representing population structure	time: age at HD diagnosis, C1 and C2 are first two principal components representing population structure	time: age at HD diagnosis, C1 and C2 are first two principal components representing population structure	time: age at HD diagnosis, C1 and C2 are first two principal components representing population structure	time: age at HD diagnosis, C1 and C2 are first two principal components representing population structure	time: age at HD diagnosis, C1 and C2 are first two principal components representing population structure	time: age at HD diagnosis, C1 and C2 are first two principal components representing population structure	time: age at HD diagnosis, C1 and C2 are first two principal components representing population structure	time: age at HD diagnosis, C1 and C2 are first two principal components representing population structure	time: age at HD diagnosis, C1 and C2 are first two principal components representing population structure	time: age at HD diagnosis, C1 and C2 are first two principal components representing population structure	time: age at HD diagnosis, C1 and C2 are first two principal components representing population structure	time: age at HD diagnosis, C1 and C2 are first two principal components representing population structure	time: age at HD diagnosis, C1 and C2 are first two principal components representing population structure	time: age at HD diagnosis, C1 and C2 are first two principal components representing population structure	time: age at HD diagnosis, C1 and C2 are first two principal components representing population structure	time: age at HD diagnosis, C1 and C2 are first two principal components representing population structure	time: age at HD diagnosis, C1 and C2 are first two principal components representing population structure	time: age at HD diagnosis, C1 and C2 are first two principal components representing population structure	time: age at HD diagnosis, C1 and C2 are first two principal components representing population structure	time: age at HD diagnosis, C1 and C2 are first two principal components representing population structure	time: age at HD diagnosis, C1 and C2 are first two principal components representing population structure	time: age at HD diagnosis, C1 and C2 are first two principal components representing population structure	time: age at HD diagnosis, C1 and C2 are first two principal components representing population structure	time: age at HD diagnosis, C1 and C2 are first two principal components representing population structure	time: age at HD diagnosis, C1 and C2 are first two principal components representing population structure	time: age at HD diagnosis, C1 and C2 are first two principal components representing population structure	time: age at HD diagnosis, C1 and C2 are first two principal components representing population structure	time: age at HD diagnosis, C1 and C2 are first two principal components representing population structure	time: age at HD diagnosis, C1 and C2 are first two principal components representing population structure	time: age at HD diagnosis, C1 and C2 are first two principal components representing population structure	time: age at HD diagnosis, C1 and C2 are first two principal components representing population structure	time: age at HD diagnosis, C1 and C2 are first two principal components representing population structure	time: age at HD diagnosis, C1 and C2 are first two principal components representing population structure	time: age at HD diagnosis, C1 and C2 are first two principal components representing population structure	time: age at HD diagnosis, C1 and C2 are first two principal components representing population structure	time: age at HD diagnosis, C1 and C2 are first two principal components representing population structure	time: age at HD diagnosis, C1 and C2 are first two principal components representing population structure	time: age at HD diagnosis, C1 and C2 are first two principal components representing population structure	time: age at HD diagnosis, C1 and C2 are first two principal components representing population structure	time: age at HD diagnosis, C1 and C2 are first two principal components representing population structure	time: age at HD diagnosis, C1 and C2 are first two principal components representing population structure	time: age at HD diagnosis, C1 and C2 are first two principal components representing population structure	time: age at HD diagnosis, C1 and C2 are first two principal components representing population structure	time: age at HD diagnosis, C1 and C2 are first two principal components representing population structure	time: age at HD diagnosis, C1 and C2 are first two principal components representing population structure	time: age at HD diagnosis, C1 and C2 are first two principal components representing population structure	time: age at HD diagnosis, C1 and C2 are first two principal components representing population structure	time: age at HD diagnosis, C1 and C2 are first two principal components representing population structure	time: age at HD diagnosis, C1 and C2 are first two principal components representing population structure	time: age at HD diagnosis, C1 and C2 are first two principal components representing population structure	time: age at HD diagnosis, C1 and C2 are first two principal components representing population structure	time: age at HD diagnosis, C1 and C2 are first two principal components representing population structure	time: age at HD diagnosis, C1 and C2 are first two principal components representing population structure	time: age at HD diagnosis, C1 and C2 are first two principal components representing population structure	time: age at HD diagnosis, C1 and C2 are first two principal components representing population structure	time: age at HD diagnosis, C1 and C2 are first two principal components representing population structure	time: age at HD diagnosis, C1 and C2 are first two principal components representing population structure	time: age at HD diagnosis, C1 and C2 are first two principal components representing population structure	time: age at HD diagnosis, C1 and C2 are first two principal components representing population structure	time: age at HD diagnosis, C1 and C2 are first two principal components representing population structure	time: age at HD diagnosis, C1 and C2 are first two principal components representing population structure	time: age at HD diagnosis, C1 and C2 are first two principal components representing population structure	time: age at HD diagnosis, C1 and C2 are first two principal components representing population structure	time: age at HD diagnosis, C1 and C2 are first two principal components representing population structure	time: age at HD diagnosis, C1 and C2 are first two principal components representing population structure	time: age at HD diagnosis, C1 and C2 are first two principal components representing population structure	time: age at HD diagnosis, C1 and C2 are first two principal components representing population structure	time: age at HD diagnosis, C1 and C2 are first two principal components representing population structure	time: age at HD diagnosis, C1 and C2 are first two principal components representing population structure	time: age at HD diagnosis, C1 and C2 are first two principal components representing population structure	time: age at HD diagnosis, C1 and C2 are first two principal components representing population structure	time: age at HD diagnosis, C1 and C2 are first two principal components representing population structure	time: age at HD diagnosis, C1 and C2 are first two principal components representing population structure	time: age at HD diagnosis, C1 and C2 are first two principal components representing population structure	time: age at HD diagnosis, C1 and C2 are first two principal components representing population structure	time: age at HD diagnosis, C1 and C2 are first two principal components representing population structure	time: age at HD diagnosis, C1 and C2 are first two principal components representing population structure	time: age at HD diagnosis, C1 and C2 are first two principal components representing population structure	time: age at HD diagnosis, C1 and C2 are first two principal components representing population structure	time: age at HD diagnosis, C1 and C2 are first two principal components representing population structure	time: age at HD diagnosis, C1 and C2 are first two principal components representing population structure	time: age at HD diagnosis, C1 and C2 are first two principal components representing population structure	time: age at HD diagnosis, C1 and C2 are first two principal components representing population structure	time: age at HD diagnosis, C1 and C2 are first two principal components representing population structure	time: age at HD diagnosis, C1 and C2 are first two principal components representing population structure	time: age at HD diagnosis, C1 and C2 are first two principal components representing population structure	time: age at HD diagnosis, C1 and C2 are first two principal components representing population structure	time: age at HD diagnosis, C1 and C2 are first two principal components representing population structure	time: age at HD diagnosis, C1 and C2 are first two principal components representing population structure	time: age at HD diagnosis, C1 and C2 are first two principal components representing population structure	time: age at HD diagnosis, C1 and C2 are first two principal components representing population structure	time: age at HD diagnosis, C1 and C2 are first two principal components representing population structure	time: age at HD diagnosis, C1 and C2 are first two principal components representing population structure	time: age at HD diagnosis, C1 and C2 are first two principal components representing population structure	time: age at HD diagnosis, C1 and C2 are first two principal components representing population structure	time: age at HD diagnosis, C1 and C2 are first two principal components representing population structure	time: age at HD diagnosis, C1 and C2 are first two principal components representing population structure	time: age at HD diagnosis, C1 and C2 are first two principal components representing population structure	time: age at HD diagnosis, C1 and C2 are first two principal components representing population structure	time: age at HD diagnosis, C1 and C2 are first two principal components representing population structure	time: age at HD diagnosis, C1 and C2 are first two principal components representing population structure	time: age at HD diagnosis, C1 and C2 are first two principal components representing population structure	time: age at HD diagnosis, C1 and C2 are first two principal components representing population structure	time: age at HD diagnosis, C1 and C2 are first two principal components representing population structure	time: age at HD diagnosis, C1 and C2 are first two principal components representing population structure	time: age at HD diagnosis, C1 and C2 are first two principal components representing population structure	time: age at HD diagnosis, C1 and C2 are first two principal components representing population structure	time: age at HD diagnosis, C1 and C2 are first two principal components representing population structure	time: age at HD diagnosis, C1 and C2 are first two principal components representing population structure	time: age at HD diagnosis, C1 and C2 are first two principal components representing population structure	time: age at HD diagnosis, C1 and C2 are first two principal components representing population structure	time: age at HD diagnosis, C1 and C2 are first two principal components representing population structure	time: age at HD diagnosis, C1 and C2 are first two principal components representing population structure	time: age at HD diagnosis, C1 and C2 are first two principal components representing population structure	time: age at HD diagnosis, C1 and C2 are first two principal components representing population structure	time: age at HD diagnosis, C1 and C2 are first two principal components representing population structure	time: age at HD diagnosis, C1 and C2 are first two principal components representing population structure	time: age at HD diagnosis, C1 and C2 are first two principal components representing population structure	time: age at HD diagnosis, C1 and C2 are first two principal components representing population structure	time: age at HD diagnosis, C1 and C2 are first two principal components representing population structure	time: age at HD diagnosis, C1 and C2 are first two principal components representing population structure	time: age at HD diagnosis, C1 and C2 are first two principal components representing population structure	time: age at HD diagnosis, C1 and C2 are first two principal components representing population structure	time: age at HD diagnosis, C1 and C2 are first two principal components representing population structure	time: age at HD diagnosis, C1 and C2 are first two principal components representing population structure	time: age at HD diagnosis, C1 and C2 are first two principal components representing population structure	time: age at HD diagnosis, C1 and C2 are first two principal components representing population structure	time: age at HD diagnosis, C1 and C2 are first two principal components representing population structure	time: age at HD diagnosis, C1 and C2 are first two principal components representing population structure	time: age at HD diagnosis, C1 and C2 are first two principal components representing population structure	time: age at HD diagnosis, C1 and C2 are first two principal components representing population structure	time: age at HD diagnosis, C1 and C2 are first two principal components representing population structure	time: age at HD diagnosis, C1 and C2 are first two principal components representing population structure	time: age at HD diagnosis, C1 and C2 are first two principal components representing population structure	time: age at HD diagnosis, C1 and C2 are first two principal components representing population structure	time: age at HD diagnosis, C1 and C2 are first two principal components representing population structure	time: age at HD diagnosis, C1 and C2 are first two principal components representing population structure	time: age at HD diagnosis, C1 and C2 are first two principal components representing population structure	time: age at HD diagnosis, C1 and C2 are first two principal components representing population structure	time: age at HD diagnosis, C1 and C2 are first two principal components representing population structure	time: age at HD diagnosis, C1 and C2 are first two principal components representing population structure	time: age at HD diagnosis, C1 and C2 are first two principal components representing population structure	time: age at HD diagnosis, C1 and C2 are first two principal components representing population structure	time: age at HD diagnosis, C1 and C2 are first two principal components representing population structure	time: age at HD diagnosis, C1 and C2 are first two principal components representing population structure	time: age at HD diagnosis, C1 and C2 are first two principal components representing population structure	time: age at HD diagnosis, C1 and C2 are first two principal components representing population structure	time: age at HD diagnosis, C1 and C2 are first two principal components representing population structure	time: age at HD diagnosis, C1 and C2 are first two principal components representing population structure	time: age at HD diagnosis, C1 and C2 are first two principal components representing population structure	time: age at HD diagnosis, C1 and C2 are first two principal components representing population structure	time: age at HD diagnosis, C1 and C2 are first two principal components representing population structure	time: age at HD diagnosis, C1 and C2 are first two principal components representing population structure	time: age at HD diagnosis, C1 and C2 are first two principal components representing population structure	time: age at HD diagnosis, C1 and C2 are first two principal components representing population structure	time: age at HD diagnosis, C1 and C2 are first two principal components representing population structure	time: age at HD diagnosis, C1 and C2 are first two principal components representing population structure	time: age at HD diagnosis, C1 and C2 are first two principal components representing population structure	time: age at HD diagnosis, C1 and C2 are first two principal components representing population structure	time: age at HD diagnosis, C1 and C2 are first two principal components representing population structure	time: age at HD diagnosis, C1 and C2 are first two principal components representing population structure	time: age at HD diagnosis, C1 and C2 are first two principal components representing population structure	time: age at HD diagnosis, C1 and C2 are first two principal components representing population structure	time: age at HD diagnosis, C1 and C2 are first two principal components representing population structure	time: age at HD diagnosis, C1 and C2 are first two principal components representing population structure	time: age at HD diagnosis, C1 and C2 are first two principal components representing population structure	time: age at HD diagnosis, C1 and C2 are first two principal components representing population structure	time: age at HD diagnosis, C1 and C2 are first two principal components representing population structure	time: age at HD diagnosis, C1 and C2 are first two principal components representing population structure	time: age at HD diagnosis, C1 and C2 are first two principal components representing population structure	time: age at HD diagnosis, C1 and C2 are first two principal components representing population structure	time: age at HD diagnosis, C1 and C2 are first two principal components representing population structure	time: age at HD diagnosis, C1 and C2 are first two principal components representing population structure	time: age at HD diagnosis, C1 and C2 are first two principal components representing population structure	time: age at HD diagnosis, C1 and C2 are first two principal components representing population structure	time: age at HD diagnosis, C1 and C2 are first two principal components representing population structure	time: age at HD diagnosis, C1 and C2 are first two principal components representing population structure	time: age at HD diagnosis, C1 and C2 are first two principal components representing population structure	time: age at HD diagnosis, C1 and C2 are first two principal components representing population structure	time: age at HD diagnosis, C1 and C2 are first two principal components representing population structure	time: age at HD diagnosis, C1 and C2 are first two principal components representing population structure	time: age at HD diagnosis, C1 and C2 are first two principal components representing population structure	time: age at HD diagnosis, C1 and C2 are first two principal components representing population structure	time: age at HD diagnosis, C1 and C2 are first two principal components representing population structure	time: age at HD diagnosis, C1 and C2 are first two principal components representing population structure	time: age at HD diagnosis, C1 and C2 are first two principal components representing population structure	time: age at HD diagnosis, C1 and C2 are first two principal components representing population structure	time: age at HD diagnosis, C1 and C2 are first two principal components representing population structure	time: age at HD diagnosis, C1 and C2 are first two principal components representing population structure	time: age at HD diagnosis, C1 and C2 are first two principal components representing population structure	time: age at HD diagnosis, C1 and C2 are first two principal components representing population structure	time: age at HD diagnosis, C1 and C2 are first two principal components representing population structure	time: age at HD diagnosis, C1 and C2 are first two principal components representing population structure	time: age at HD diagnosis, C1 and C2 are first two principal components representing population structure	time: age at HD diagnosis, C1 and C2 are first two principal components representing population structure	time: age at HD diagnosis, C1 and C2 are first two principal components representing population structure	time: age at HD diagnosis, C1 and C2 are first two principal components representing population structure	time: age at HD diagnosis, C1 and C2 are first two principal components representing population structure	time: age at HD diagnosis, C1 and C2 are first two principal components representing population structure	time: age at HD diagnosis, C1 and C2 are first two principal components representing population structure	time: age at HD diagnosis, C1 and C2 are first two principal components representing population structure	time: age at HD diagnosis, C1 and C2 are first two principal components representing population structure	time: age at HD diagnosis, C1 and C2 are first two principal components representing population structure	time: age at HD diagnosis, C1 and C2 are first two principal components representing population structure	time: age at HD diagnosis, C1 and C2 are first two principal components representing population structure	time: age at HD diagnosis, C1 and C2 are first two principal components representing population structure	time: age at HD diagnosis, C1 and C2 are first two principal components representing population structure	time: age at HD diagnosis, C1 and C2 are first two principal components representing population structure	time: age at HD diagnosis, C1 and C2 are first two principal components representing population structure	time: age at HD diagnosis, C1 and C2 are first two principal components representing population structure	time: age at HD diagnosis, C1 and C2 are first two principal components representing population structure	time: age at HD diagnosis, C1 and C2 are first two principal components representing population structure	time: age at HD diagnosis, C1 and C2 are first two principal components representing population structure	time: age at HD diagnosis, C1 and C2 are first two principal components representing population structure	time: age at HD diagnosis, C1 and C2 are first two principal components representing population structure	time: age at HD diagnosis, C1 and C2 are first two principal components representing population structure	time: age at HD diagnosis, C1 and C2 are first two principal components representing population structure	time: age at HD diagnosis, C1 and C2 are first two principal components representing population structure	time: age at HD diagnosis, C1 and C2 are first two principal components representing population structure	time: age at HD diagnosis, C1 and C2 are first two principal components representing population structure	time: age at HD diagnosis, C1 and C2 are first two principal components representing population structure	time: age at HD diagnosis, C1 and C2 are first two principal components representing population structure	time: age at HD diagnosis, C1 and C2 are first two principal components representing population structure	time: age at HD diagnosis, C1 and C2 are first two principal components representing population structure	time: age at HD diagnosis, C1 and C2 are first two principal components representing population structure	time: age at HD diagnosis, C1 and C2 are first two principal components representing population structure	time: age at HD diagnosis, C1 and C2 are first two principal components representing population structure	time: age at HD diagnosis, C1 and C2 are first two principal components representing population structure	time: age at HD diagnosis, C1 and C2 are first two principal components representing population structure	time: age at HD diagnosis, C1 and C2 are first two principal components representing population structure	time: age at HD diagnosis, C1 and C2 are first two principal components representing population structure	time: age at HD diagnosis, C1 and C2 are first two principal components representing population structure	time: age at HD diagnosis, C1 and C2 are first two principal components representing population structure	time: age at HD diagnosis, C1 and C2 are first two principal components representing population structure	time: age at HD diagnosis, C1 and C2 are first two principal components representing population structure	time: age at HD diagnosis, C1 and C2 are first two principal components representing population structure	time: age at HD diagnosis, C1 and C2 are first two principal components representing population structure	time: age at HD diagnosis, C1 and C2 are first two principal components representing population structure	time: age at HD diagnosis, C1 and C2 are first two principal components representing population structure	time: age at HD diagnosis, C1 and C2 are first two principal components representing population structure	time: age at HD diagnosis, C1 and C2 are first two principal components representing population structure	time: age at HD diagnosis, C1 and C2 are first two principal components representing population structure	time: age at HD diagnosis, C1 and C2 are first two principal components representing population structure	time: age at HD diagnosis, C1 and C2 are first two principal components representing population structure	time: age at HD diagnosis, C1 and C2 are first two principal components representing population structure	time: age at HD diagnosis, C1 and C2 are first two principal components representing population structure	time: age at HD diagnosis, C1 and C2 are first two principal components representing population structure	time: age at HD diagnosis, C1 and C2 are first two principal components representing population structure	time: age at HD diagnosis, C1 and C2 are first two principal components representing population structure	time: age at HD diagnosis, C1 and C2 are first two principal components representing population structure	time: age at HD diagnosis, C1 and C2 are first two principal components representing population structure	time: age at HD diagnosis, C1 and C2 are first two principal components representing population structure	time: age at HD diagnosis, C1 and C2 are first two principal components representing population structure	time: age at HD diagnosis, C1 and C2 are first two principal components representing population structure	time: age at HD diagnosis, C1 and C2 are first two principal components representing population structure	time: age at HD diagnosis, C1 and C2 are first two principal components representing population structure	time: age at HD diagnosis, C1 and C2 are first two principal components representing population structure	time: age at HD diagnosis, C1 and C2 are first two principal components representing population structure	time: age at HD diagnosis, C1 and C2 are first two principal components representing population structure	time: age at HD diagnosis, C1 and C2 are first two principal components representing population structure	time: age at HD diagnosis, C1 and C2 are first two principal components representing population structure	time: age at HD diagnosis, C1 and C2 are first two principal components representing population structure	time: age at HD diagnosis, C1 and C2 are first two principal components representing population structure	time: age at HD diagnosis, C1 and C2 are first two principal components representing population structure	time: age at HD diagnosis, C1 and C2 are first two principal components representing population structure	time: age at HD diagnosis, C1 and C2 are first two principal components representing population structure	time: age at HD diagnosis, C1 and C2 are first two principal components representing population structure	time: age at HD diagnosis, C1 and C2 are first two principal components representing population structure	time: age at HD diagnosis, C1 and C2 are first two principal components representing population structure	time: age at HD diagnosis, C1 and C2 are first two principal components representing population structure	time: age at HD diagnosis, C1 and C2 are first two principal components representing population structure	time: age at HD diagnosis, C1 and C2 are first two principal components representing population structure	time: age at HD diagnosis, C1 and C2 are first two principal components representing population structure	time: age at HD diagnosis, C1 and C2 are first two principal components representing population structure	time: age at HD diagnosis, C1 and C2 are first two principal components representing population structure	time: age at HD diagnosis, C1 and C2 are first two principal components representing population structure	time: age at HD diagnosis, C1 and C2 are first two principal components representing population structure	time: age at HD diagnosis, C1 and C2 are first two principal components representing population structure	time: age at HD diagnosis, C1 and C2 are first two principal components representing population structure	time: age at HD diagnosis, C1 and C2 are first two principal components representing population structure	time: age at HD diagnosis, C1 and C2 are first two principal components representing population structure	time: age at HD diagnosis, C1 and C2 are first two principal components representing population structure	time: age at HD diagnosis, C1 and C2 are first two principal components representing population structure	time: age at HD diagnosis, C1 and C2 are first two principal components representing population structure	time: age at HD diagnosis, C1 and C2 are first two principal components representing population structure	time: age at HD diagnosis, C1 and C2 are first two principal components representing population structure	time: age at HD diagnosis, C1 and C2 are first two principal components representing population structure	time: age at HD diagnosis, C1 and C2 are first two principal components representing population structure	time: age at HD diagnosis, C1 and C2 are first two principal components representing population structure	time: age at HD diagnosis, C1 and C2 are first two principal components representing population structure	time: age at HD diagnosis, C1 and C2 are first two principal components representing population structure	time: age at HD diagnosis, C1 and C2 are first two principal components representing population structure	time: age at HD diagnosis, C1 and C2 are first two principal components representing population structure	time: age at HD diagnosis, C1 and C2 are first two principal components representing population structure	time: age at HD diagnosis, C1 and C2 are first two principal components representing population structure	time: age at HD diagnosis, C1 and C2 are first two principal components representing population structure	time: age at HD diagnosis, C1 and C2 are first two principal components representing population structure	time: age at HD diagnosis, C1 and C2 are first two principal components representing population structure	time: age at HD diagnosis, C1 and C2 are first two principal components representing population structure	time: age at HD diagnosis, C1 and C2 are first two principal components representing population structure	time: age at HD diagnosis, C1 and C2 are first two principal components representing population structure	time: age at HD diagnosis, C1 and C2 are first two principal components representing population structure	time: age at HD diagnosis, C1 and C2 are first two principal components representing population structure	time: age at HD diagnosis, C1 and C2 are first two principal components representing population structure	time: age at HD diagnosis, C1 and C2 are first two principal components representing population structure	time: age at HD diagnosis, C1 and C2 are first two principal components representing population structure	time: age at HD diagnosis, C1 and C2 are first two principal components representing population structure	time: age at HD diagnosis, C1 and C2 are first two principal components representing population structure	time: age at HD diagnosis, C1 and C2 are first two principal components representing population structure	time: age at HD diagnosis, C1 and C2 are first two principal components representing population structure	time: age at HD diagnosis, C1 and C2 are first two principal components representing population structure	time: age at HD diagnosis, C1 and C2 are first two principal components representing population structure	time: age at HD diagnosis, C1 and C2 are first two principal components representing population structure	time: age at HD diagnosis, C1 and C2 are first two principal components representing population structure	time: age at HD diagnosis, C1 and C2 are first two principal components representing population structure	time: age at HD diagnosis, C1 and C2 are first two principal components representing population structure	time: age at HD diagnosis, C1 and C2 are first two principal components representing population structure	time: age at HD diagnosis, C1 and C2 are first two principal components representing population structure	time: age at HD diagnosis, C1 and C2 are first two principal components representing population structure	time: age at HD diagnosis, C1 and C2 are first two principal components representing population structure	time: age at HD diagnosis, C1 and C2 are first two principal components representing population structure	time: age at HD diagnosis, C1 and C2 are first two principal components representing population structure	time: age at HD diagnosis, C1 and C2 are first two principal components representing population structure	time: age at HD diagnosis, C1 and C2 are first two principal components representing population structure	time: age at HD diagnosis, C1 and C2 are first two principal components representing population structure	time: age at HD diagnosis, C1 and C2 are first two principal components representing population structure	time: age at HD diagnosis, C1 and C2 are first two principal components representing population structure	time: age at HD diagnosis, C1 and C2 are first two principal components representing population structure	time: age at HD diagnosis, C1 and C2 are first two principal components representing population structure	time: age at HD diagnosis, C1 and C2 are first two principal components representing population structure	time: age at HD diagnosis, C1 and C2 are first two principal components representing population structure	time: age at HD diagnosis, C1 and C2 are first two principal components representing population structure	time: age at HD diagnosis, C1 and C2 are first two principal components representing population structure	time: age at HD diagnosis, C1 and C2 are first two principal components representing population structure	time: age at HD diagnosis, C1 and C2 are first two principal components representing population structure	time: age at HD diagnosis, C1 and C2 are first two principal components representing population structure	time: age at HD diagnosis, C1 and C2 are first two principal components representing population structure	time: age at HD diagnosis, C1 and C2 are first two principal components representing population structure	time: age at HD diagnosis, C1 and C2 are first two principal components representing population structure	time: age at HD diagnosis, C1 and C2 are first two principal components representing population structure	time: age at HD diagnosis, C1 and C2 are first two principal components representing population structure	time: age at HD diagnosis, C1 and C2 are first two principal components representing population structure	time: age at HD diagnosis, C1 and C2 are first two principal components representing population structure	time: age at HD diagnosis, C1 and C2 are first two principal components representing population structure	time: age at HD diagnosis, C1 and C2 are first two principal components representing population structure	time: age at HD diagnosis, C1 and C2 are first two principal components representing population structure	time: age at HD diagnosis, C1 and C2 are first two principal components representing population structure	time: age at HD diagnosis, C1 and C2 are first two principal components representing population structure	time: age at HD diagnosis, C1 and C2 are first two principal components representing population structure	time: age at HD diagnosis, C1 and C2 are first two principal components representing population structure	time: age at HD diagnosis, C1 and C2 are first two principal components representing population structure	time: age at HD diagnosis, C1 and C2 are first two principal components representing population structure	time: age at HD diagnosis, C1 and C2 are first two principal components representing population structure	time: age at HD diagnosis, C1 and C2 are first two principal components representing population structure	time: age at HD diagnosis, C1 and C2 are first two principal components representing population structure	time: age at HD diagnosis, C1 and C2 are first two principal components representing population structure	time: age at HD diagnosis, C1 and C2 are first two principal components representing population structure	time: age at HD diagnosis, C1 and C2 are first two principal components representing population structure	time: age at HD diagnosis, C1 and C2 are first two principal components representing population structure	time: age at HD diagnosis, C1 and C2 are first two principal components representing population structure	time: age at HD diagnosis, C1 and C2 are first two principal components representing population structure	time: age at HD diagnosis, C1 and C2 are first two principal components representing population structure	time: age at HD diagnosis, C1 and C2 are first two principal components representing population structure	time: age at HD diagnosis, C1 and C2 are first two principal components representing population structure	time: age at HD diagnosis, C1 and C2 are first two principal components representing population structure	time: age at HD diagnosis, C1 and C2 are first two principal components representing population structure	time: age at HD diagnosis, C1 and C2 are first two principal components representing population structure	time: age at HD diagnosis, C1 and C2 are first two principal components representing population structure	time: age at HD diagnosis, C1 and C2 are first two principal components representing population structure	time: age at HD diagnosis, C1 and C2 are first two principal components representing population structure	time: age at HD diagnosis, C1 and C2 are first two principal components representing population structure	time: age at HD diagnosis, C1 and C2 are first two principal components representing population structure	time: age at HD diagnosis, C1 and C2 are first two principal components representing population structure	time: age at HD diagnosis, C1 and C2 are first two principal components representing population structure	time: age at HD diagnosis, C1 and C2 are first two principal components representing population structure	time: age at HD diagnosis, C1 and C2 are first two principal components representing population structure	time: age at HD diagnosis, C1 and C2 are first two principal components representing population structure	time: age at HD diagnosis, C1 and C2 are first two principal components representing population structure	time: age at HD diagnosis, C1 and C2 are first two principal components representing population structure	time: age at HD diagnosis, C1 and C2 are first two principal components representing population structure	time: age at HD diagnosis, C1 and C2 are first two principal components representing population structure	time: age at HD diagnosis, C1 and C2 are first two principal components representing population structure	time: age at HD diagnosis, C1 and C2 are first two principal components representing population structure	time: age at HD diagnosis, C1 and C2 are first two principal components representing population structure	time: age at HD diagnosis, C1 and C2 are first two principal components representing population structure	time: age at HD diagnosis, C1 and C2 are first two principal components representing population structure	time: age at HD diagnosis, C1 and C2 are first two principal components representing population structure	time: age at HD diagnosis, C1 and C2 are first two principal components representing population structure	time: age at HD diagnosis, C1 and C2 are first two principal components representing population structure	time: age at HD diagnosis, C1 and C2 are first two principal components representing population structure	time: age at HD diagnosis, C1 and C2 are first two principal components representing population structure	time: age at HD diagnosis, C1 and C2 are first two principal components representing population structure	time: age at HD diagnosis, C1 and C2 are first two principal components representing population structure	time: age at HD diagnosis, C1 and C2 are first two principal components representing population structure	time: age at HD diagnosis, C1 and C2 are first two principal components representing population structure	time: age at HD diagnosis, C1 and C2 are first two principal components representing population structure	time: age at HD diagnosis, C1 and C2 are first two principal components representing population structure	time: age at HD diagnosis, C1 and C2 are first two principal components representing population structure	time: age at HD diagnosis, C1 and C2 are first two principal components representing population structure	time: age at HD diagnosis, C1 and C2 are first two principal components representing population structure	time: age at HD diagnosis, C1 and C2 are first two principal components representing population structure	time: age at HD diagnosis, C1 and C2 are first two principal components representing population structure	time: age at HD diagnosis, C1 and C2 are first two principal components representing population structure	time: age at HD diagnosis, C1 and C2 are first two principal components representing population structure	time: age at HD diagnosis, C1 and C2 are first two principal components representing population structure	time: age at HD diagnosis, C1 and C2 are first two principal components representing population structure	time: age at HD diagnosis, C1 and C2 are first two principal components representing population structure	time: age at HD diagnosis, C1 and C2 are first two principal components representing population structure	time: age at HD diagnosis, C1 and C2 are first two principal components representing population structure	time: age at HD diagnosis, C1 and C2 are first two principal components representing population structure	time: age at HD diagnosis, C1 and C2 are first two principal components representing population structure	time: age at HD diagnosis, C1 and C2 are first two principal components representing population structure	time: age at HD diagnosis, C1 and C2 are first two principal components representing population structure	time: age at HD diagnosis, C1 and C2 are first two principal components representing population structure	time: age at HD diagnosis, C1 and C2 are first two principal components representing population structure	time: age at HD diagnosis, C1 and C2 are first two principal components representing population structure	time: age at HD diagnosis, C1 and C2 are first two principal components representing population structure	time: age at HD diagnosis, C1 and C2 are first two principal components representing population structure	time: age at HD diagnosis, C1 and C2 are first two principal components representing population structure	time: age at HD diagnosis, C1 and C2 are first two principal components representing population structure	time: age at HD diagnosis, C1 and C2 are first two principal components representing population structure	time: age at HD diagnosis, C1 and C2 are first two principal components representing population structure	time: age at HD diagnosis, C1 and C2 are first two principal components representing population structure	time: age at HD diagnosis, C1 and C2 are first two principal components representing population structure	time: age at HD diagnosis, C1 and C2 are first two principal components representing population structure	time: age at HD diagnosis, C1 and C2 are first two principal components representing population structure	time: age at HD diagnosis, C1 and C2 are first two principal components representing population structure	time: age at HD diagnosis, C1 and C2 are first two principal components representing population structure	time: age at HD diagnosis, C1 and C2 are first two principal components representing population structure	time: age at HD diagnosis, C1 and C2 are first two principal components representing population structure	time: age at HD diagnosis, C1 and C2 are first two principal components representing population structure	time: age at HD diagnosis, C1 and C2 are first two principal components representing population structure	time: age at HD diagnosis, C1 and C2 are first two principal components representing population structure	time: age at HD diagnosis, C1 and C2 are first two principal components representing population structure	time: age at HD diagnosis, C1 and C2 are first two principal components representing population structure	time: age at HD diagnosis, C1 and C2 are first two principal components representing population structure	time: age at HD diagnosis, C1 and C2 are first two principal components representing population structure	time: age at HD diagnosis, C1 and C2 are first two principal components representing population structure	time: age at HD diagnosis, C1 and C2 are first two principal components representing population structure	time: age at HD diagnosis, C1 and C2 are first two principal components representing population structure	time: age at HD diagnosis, C1 and C2 are first two principal components representing population structure	time: age at HD diagnosis, C1 and C2 are first two principal components representing population structure	time: age at HD diagnosis, C1 and C2 are first two principal components representing population structure	time: age at HD diagnosis, C1 and C2 are first two principal components representing population structure	time: age at HD diagnosis, C1 and C2 are first two principal components representing population structure	time: age at HD diagnosis, C1 and C2 are first two principal components representing population structure	time: age at HD diagnosis, C1 and C2 are first two principal components representing population structure	time: age at HD diagnosis, C1 and C2 are first two principal components representing population structure	time: age at HD diagnosis, C1 and C2 are first two principal components representing population structure	time: age at HD diagnosis, C1 and C2 are first two principal components representing population structure	time: age at HD diagnosis, C1 and C2 are first two principal components representing population structure	time: age at HD diagnosis, C1 and C2 are first two principal components representing population structure	time: age at HD diagnosis, C1 and C2 are first two principal components representing population structure	time: age at HD diagnosis, C1 and C2 are first two principal components representing population structure	time: age at HD diagnosis, C1 and C2 are first two principal components representing population structure	time: age at HD diagnosis, C1 and C2 are first two principal components representing population structure	time: age at HD diagnosis, C1 and C2 are first two principal components representing population structure	time: age at HD diagnosis, C1 and C2 are first two principal components representing population structure	time: age at HD diagnosis, C1 and C2 are first two principal components representing population structure	time: age at HD diagnosis, C1 and C2 are first two principal components representing population structure	time: age at HD diagnosis, C1 and C2 are first two principal components representing population structure	time: age at HD diagnosis, C1 and C2 are first two principal components representing population structure	time: age at HD diagnosis, C1 and C2 are first two principal components representing population structure	time: age at HD diagnosis, C1 and C2 are first two principal components representing population structure	time: age at HD diagnosis, C1 and C2 are first two principal components representing population structure	time: age at HD diagnosis, C1 and C2 are first two principal components representing population structure	time: age at HD diagnosis, C1 and C2 are first two principal components representing population structure	time: age at HD diagnosis, C1 and C2 are first two principal components representing population structure	time: age at HD diagnosis, C1 and C2 are first two principal components representing population structure	time: age at HD diagnosis, C1 and C2 are first two principal components representing population structure	time: age at HD diagnosis, C1 and C2 are first two principal components representing population structure	time: age at HD diagnosis, C1 and C2 are first two principal components representing population structure	time: age at HD diagnosis, C1 and C2 are first two principal components representing population structure	time: age at HD diagnosis, C1 and C2 are first two principal components representing population structure	time: age at HD diagnosis, C1 and C2 are first two principal components representing population structure	time: age at HD diagnosis, C1 and C2 are first two principal components representing population structure	time: age at HD diagnosis, C1 and C2 are first two principal components representing population structure	time: age at HD diagnosis, C1 and C2 are first two principal components representing population structure	time: age at HD diagnosis, C1 and C2 are first two principal components representing population structure	time: age at HD diagnosis, C1 and C2 are first two principal components representing population structure	time: age at HD diagnosis, C1 and C2 are first two principal components representing population structure	time: age at HD diagnosis, C1 and C2 are first two principal components representing population structure	time: age at HD diagnosis, C1 and C2 are first two principal components representing population structure	time: age at HD diagnosis, C1 and C2 are first two principal components representing population structure	time: age at HD diagnosis, C1 and C2 are first two principal components representing population structure	time: age at HD diagnosis, C1 and C2 are first two principal components representing population structure	time: age at HD diagnosis, C1 and C2 are first two principal components representing population structure	time: age at HD diagnosis, C1 and C2 are first two principal components representing population structure	time: age at HD diagnosis, C1 and C2 are first two principal components representing population structure	time: age at HD diagnosis, C1 and C2 are first two principal components representing population structure	time: age at HD diagnosis, C1 and C2 are first two principal components representing population structure	time: age at HD diagnosis, C1 and C2 are first two principal components representing population structure	time: age at HD diagnosis, C1 and C2 are first two principal components representing population structure	time: age at HD diagnosis, C1 and C2 are first two principal components representing population structure	time: age at HD diagnosis, C1 and C2 are first two principal components representing population structure	time: age at HD diagnosis, C1 and C2 are first two principal components representing population structure	time: age at HD diagnosis, C1 and C2 are first two principal components representing population structure	time: age at HD diagnosis, C1 and C2 are first two principal components representing population structure	time: age at HD diagnosis, C1 and C2 are first two principal components representing population structure	time: age at HD diagnosis, C1 and C2 are first two principal components representing population structure	time: age at HD diagnosis, C1 and C2 are first two principal components representing population structure	time: age at HD diagnosis, C1 and C2 are first two principal components representing population structure	time: age at HD diagnosis, C1 and C2 are first two principal components representing population structure	time: age at HD diagnosis, C1 and C2 are first two principal components representing population structure	time: age at HD diagnosis, C1 and C2 are first two principal components representing population structure	time: age at HD diagnosis, C1 and C2 are first two principal components representing population structure	time: age at HD diagnosis, C1 and C2 are first two principal components representing population structure	time: age at HD diagnosis, C1 and C2 are first two principal components representing population structure	time: age at HD diagnosis, C1 and C2 are first two principal components representing population structure	time: age at HD diagnosis, C1 and C2 are first two principal components representing population structure	time: age at HD diagnosis, C1 and C2 are first two principal components representing population structure	time: age at HD diagnosis, C1 and C2 are first two principal components representing population structure	time: age at HD diagnosis, C1 and C2 are first two principal components representing population structure	time: age at HD diagnosis, C1 and C2 are first two principal components representing population structure	time: age at HD diagnosis, C1 and C2 are first two principal components representing population structure	time: age at HD diagnosis, C1 and C2 are first two principal components representing population structure	time: age at HD diagnosis, C1 and C2 are first two principal components representing population structure	time: age at HD diagnosis, C1 and C2 are first two principal components representing population structure	time: age at HD diagnosis, C1 and C2 are first two principal components representing population structure	time: age at HD diagnosis, C1 and C2 are first two principal components representing population structure	time: age at HD diagnosis, C1 and C2 are first two principal components representing population structure	time: age at HD diagnosis, C1 and C2 are first two principal components representing population structure	time: age at HD diagnosis, C1 and C2 are first two principal components representing population structure	time: age at HD diagnosis, C1 and C2 are first two principal components representing population structure	time: age at HD diagnosis, C1 and C2 are first two principal components representing population structure	time: age at HD diagnosis, C1 and C2 are first two principal components representing population structure	time: age at HD diagnosis, C1 and C2 are first two principal components representing population structure	time: age at HD diagnosis, C1 and C2 are first two principal components representing population structure	time: age at HD diagnosis, C1 and C2 are first two principal components representing population structure	time: age at HD diagnosis, C1 and C2 are first two principal components representing population structure	time: age at HD diagnosis, C1 and C2 are first two principal components representing population structure	time: age at HD diagnosis, C1 and C2 are first two principal components representing population structure	time: age at HD diagnosis, C1 and C2 are first two principal components representing population structure	time: age at HD diagnosis, C1 and C2 are first two principal components representing population structure	time: age at HD diagnosis, C1 and C2 are first two principal components representing population structure	time: age at HD diagnosis, C1 and C2 are first two principal components representing population structure	time: age at HD diagnosis, C1 and C2 are first two principal components representing population structure	time: age at HD diagnosis, C1 and C2 are first two principal components representing population structure	time: age at HD diagnosis, C1 and C2 are first two principal components representing population structure	time: age at HD diagnosis, C1 and C2 are first two principal components representing population structure	time: age at HD diagnosis, C1 and C2 are first two principal components representing population structure	time: age at HD diagnosis, C1 and C2 are first two principal components representing population structure	time: age at HD diagnosis, C1 and C2 are first two principal components representing population structure	time: age at HD diagnosis, C1 and C2 are first two principal components representing population structure	time: age at HD diagnosis, C1 and C2 are first two principal components representing population structure	time: age at HD diagnosis, C1 and C2 are first two principal components representing population structure	time: age at HD diagnosis, C1 and C2 are first two principal components representing population structure	time: age at HD diagnosis, C1 and C2 are first two principal components representing population structure	time: age at HD diagnosis, C1 and C2 are first two principal components representing population structure	time: age at HD diagnosis, C1 and C2 are first two principal components representing population structure	time: age at HD diagnosis, C1 and C2 are first two principal components representing population structure	time: age at HD diagnosis, C1 and C2 are first two principal components representing population structure	time: age at HD diagnosis, C1 and C2 are first two principal components representing population structure	time: age at HD diagnosis, C1 and C2 are first two principal components representing population structure	time: age at HD diagnosis, C1 and C2 are first two principal components representing population structure	time: age at HD diagnosis, C1 and C2 are first two principal components representing population structure	time: age at HD diagnosis, C1 and C2 are first two principal components representing population structure	time: age at HD diagnosis, C1 and C2 are first two principal components representing population structure	time: age at HD diagnosis, C1 and C2 are first two principal components representing population structure	time: age at HD diagnosis, C1 and C2 are first two principal components representing population structure	time: age at HD diagnosis, C1 and C2 are first two principal components representing population structure	time: age at HD diagnosis, C1 and C2 are first two principal components representing population structure	time: age at HD diagnosis, C1 and C2 are first two principal components representing population structure	time: age at HD diagnosis, C1 and C2 are first two principal components representing population structure	time: age at HD diagnosis, C1 and C2 are first two principal components representing population structure	time: age at HD diagnosis, C1 and C2 are first two principal components representing population structure	time: age at HD diagnosis, C1 and C2 are first two principal components representing population structure	time: age at HD diagnosis, C1 and C2 are first two principal components representing population structure	time: age at HD diagnosis, C1 and C2 are first two principal components representing population structure	time: age at HD diagnosis, C1 and C2 are first two principal components representing population structure	time: age at HD diagnosis, C1 and C2 are first two principal components representing population structure	time: age at HD diagnosis, C1 and C2 are first two principal components representing population structure	time: age at HD diagnosis, C1 and C2 are first two principal components representing population structure	time: age at HD diagnosis, C1 and C2 are first two principal components representing population structure	time: age at HD diagnosis, C1 and C2 are first two principal components representing population structure	time: age at HD diagnosis, C1 and C2 are first two principal components representing population structure	time: age at HD diagnosis, C1 and C2 are first two principal components representing population structure	time: age at HD diagnosis, C1 and C2 are first two principal components representing population structure	time: age at HD diagnosis, C1 and C2 are first two principal components representing population structure	time: age at HD diagnosis, C1 and C2 are first two principal components representing population structure	time: age at HD diagnosis, C1 and C2 are first two principal components representing population structure	time: age at HD diagnosis, C1 and C2 are first two principal components representing population structure	time: age at HD diagnosis, C1 and C2 are first two principal components representing population structure	time: age at HD diagnosis, C1 and C2 are first two principal components representing population structure	time: age at HD diagnosis, C1 and C2 are first two principal components representing population structure	time: age at HD diagnosis, C1 and C2 are first two principal components representing population structure	time: age at HD diagnosis, C1 and C2 are first two principal components representing population structure	time: age at HD diagnosis, C1 and C2 are first two principal components representing population structure	time: age at HD diagnosis, C1 and C2 are first two principal components representing population structure	time: age at HD diagnosis, C1 and C2 are first two principal components representing population structure	time: age at HD diagnosis, C1 and C2 are first two principal components representing population structure	time: age at HD diagnosis, C1 and C2 are first two principal components representing population structure	time: age at HD diagnosis, C1 and C2 are first two principal components representing population structure	time: age at HD diagnosis, C1 and C2 are first two principal components representing population structure	time: age at HD diagnosis, C1 and C2 are first two principal components representing population structure	time: age at HD diagnosis, C1 and C2 are first two principal components representing population structure	time: age at HD diagnosis, C1 and C2 are first two principal components representing population structure	time: age at HD diagnosis, C1 and C2 are first two principal components representing population structure	time: age at HD diagnosis, C1 and C2 are first two principal components representing population structure	time: age at HD diagnosis, C1 and C2 are first two principal components representing population structure	time: age at HD diagnosis, C1 and C2 are first two principal components representing population structure	time: age at HD diagnosis, C1 and C2 are first two principal components representing population structure	time: age at HD diagnosis, C1 and C2 are first two principal components representing population structure	time: age at HD diagnosis, C1 and C2 are first two principal components representing population structure	time: age at HD diagnosis, C1 and C2 are first two principal components representing population structure	time: age at HD diagnosis, C1 and C2 are first two principal components representing population structure	time: age at HD diagnosis, C1 and C2 are first two principal components representing population structure	time: age at HD diagnosis, C1 and C2 are first two principal components representing population structure	time: age at HD diagnosis, C1 and C2 are first two principal components representing population structure	time: age at HD diagnosis, C1 and C2 are first two principal components representing population structure	time: age at HD diagnosis, C1 and C2 are first two principal components representing population structure	time: age at HD diagnosis, C1 and C2 are first two principal components representing population structure	time: age at HD diagnosis, C1 and C2 are first two principal components representing population structure	time: age at HD diagnosis, C1 and C2 are first two principal components representing population structure	time: age at HD diagnosis, C1 and C2 are first two principal components representing population structure	time: age at HD diagnosis, C1 and C2 are first two principal components representing population structure	time: age at HD diagnosis, C1 and C2 are first two principal components representing population structure	time: age at HD diagnosis, C1 and C2 are first two principal components representing population structure	time: age at HD diagnosis, C1 and C2 are first two principal components representing population structure	time: age at HD diagnosis, C1 and C2 are first two principal components representing population structure	time: age at HD diagnosis, C1 and C2 are first two principal components representing population structure	time: age at HD diagnosis, C1 and C2 are first two principal components representing population structure	time: age at HD diagnosis, C1 and C2 are first two principal components representing population structure	time: age at HD diagnosis, C1 and C2 are first two principal components representing population structure	time: age at HD diagnosis, C1 and C2 are first two principal components representing population structure	time: age at HD diagnosis, C1 and C2 are first two principal components representing population structure	time: age at HD diagnosis, C1 and C2 are first two principal components representing population structure	time: age at HD diagnosis, C1 and C2 are first two principal components representing population structure	time: age at HD diagnosis, C1 and C2 are first two principal components representing population structure	time: age at HD diagnosis, C1 and C2 are first two principal components representing population structure	time: age at HD diagnosis, C1 and C2 are first two principal components representing population structure	time: age at HD diagnosis, C1 and C2 are first two principal components representing population structure	time: age at HD diagnosis, C1 and C2 are first two principal components representing population structure	time: age at HD diagnosis, C1 and C2 are first two principal components representing population structure	time: age at HD diagnosis, C1 and C2 are first two principal components representing population structure	time: age at HD diagnosis, C1 and C2 are first two principal components representing population structure	time: age at HD diagnosis, C1 and C2 are first two principal components representing population structure	time: age at HD diagnosis, C1 and C2 are first two principal components representing population structure	time: age at HD diagnosis, C1 and C2 are first two principal components representing population structure	time: age at HD diagnosis, C1 and C2 are first two principal components representing population structure	time: age at HD diagnosis, C1 and C2 are first two principal components representing population structure	time: age at HD diagnosis, C1 and C2 are first two principal components representing population structure	time: age at HD diagnosis, C1 and C2 are first two principal components representing population structure	time: age at HD diagnosis, C1 and C2 are first two principal components representing population structure	time: age at HD diagnosis, C1 and C2 are first two principal components representing population structure	time: age at HD diagnosis, C1 and C2 are first two principal components representing population structure	time: age at HD diagnosis, C1 and C2 are first two principal components representing population structure	time: age at HD diagnosis, C1 and C2 are first two principal components representing population structure	time: age at HD diagnosis, C1 and C2 are first two principal components representing population structure	time: age at HD diagnosis, C1 and C2 are first two principal components representing population structure	time: age at HD diagnosis, C1 and C2 are first two principal components representing population structure	time: age at HD diagnosis, C1 and C2 are first two principal components representing population structure	time: age at HD diagnosis, C1 and C2 are first two principal components representing population structure	time: age at HD diagnosis, C1 and C2 are first two principal components representing population structure	time: age at HD diagnosis, C1 and C2 are first two principal components representing population structure	time: age at HD diagnosis, C1 and C2 are first two principal components representing population structure	time: age at HD diagnosis, C1 and C2 are first two principal components representing population structure	time: age at HD diagnosis, C1 and C2 are first two principal components representing population structure	time: age at HD diagnosis, C1 and C2 are first two principal components representing population structure	time: age at HD diagnosis, C1 and C2 are first two principal components representing population structure	time: age at HD diagnosis, C1 and C2 are first two principal components representing population structure	time: age at HD diagnosis, C1 and C2 are first two principal components representing population structure	time: age at HD diagnosis, C1 and C2 are first two principal components representing population structure	time: age at HD diagnosis, C1 and C2 are first two principal components representing population structure	time: age at HD diagnosis, C1 and C2 are first two principal components representing population structure	time: age at HD diagnosis, C1 and C2 are first two principal components representing population structure	time: age at HD diagnosis, C1 and C2 are first two principal components representing population structure	time: age at HD diagnosis, C1 and C2 are first two principal components representing population structure	time: age at HD diagnosis, C1 and C2 are first two principal components representing population structure	time: age at HD diagnosis, C1 and C2 are first two principal components representing population structure	time: age at HD diagnosis, C1 and C2 are first two principal components representing population structure	time: age at HD diagnosis, C1 and C2 are first two principal components representing population structure	time: age at HD diagnosis, C1 and C2 are first two principal components representing population structure	time: age at HD diagnosis, C1 and C2 are first two principal components representing population structure	time: age at HD diagnosis, C1 and C2 are first two principal components representing population structure	time: age at HD diagnosis, C1 and C2 are first two principal components representing population structure	time: age at HD diagnosis, C1 and C2 are first two principal components representing population structure	time: age at HD diagnosis, C1 and C2 are first two principal components representing population structure	time: age at HD diagnosis, C1 and C2 are first two principal components representing population structure	time: age at HD diagnosis, C1 and C2 are first two principal components representing population structure	time: age at HD diagnosis, C1 and C2 are first two principal components representing population structure	time: age at HD diagnosis, C1 and C2 are first two principal components representing population structure	time: age at HD diagnosis, C1 and C2 are first two principal components representing population structure	time: age at HD diagnosis, C1 and C2 are first two principal components representing population structure	time: age at HD diagnosis, C1 and C2 are first two principal components representing population structure	time: age at HD diagnosis, C1 and C2 are first two principal components representing population structure	time: age at HD diagnosis, C1 and C2 are first two principal components representing population structure	time: age at HD diagnosis, C1 and C2 are first two principal components representing population structure	time: age at HD diagnosis, C1 and C2 are first two principal components representing population structure	time: age at HD diagnosis, C1 and C2 are first two principal components representing population structure	time: age at HD diagnosis, C1 and C2 are first two principal components representing population structure	time: age at HD diagnosis, C1 and C2 are first two principal components representing population structure	time: age at HD diagnosis, C1 and C2 are first two principal components representing population structure	time: age at HD diagnosis, C1 and C2 are first two principal components representing population structure	time: age at HD diagnosis, C1 and C2 are first two principal components representing population structure	time: age at HD diagnosis, C1 and C2 are first two principal components representing population structure	time: age at HD diagnosis, C1 and C2 are first two principal components representing population structure	time: age at HD diagnosis, C1 and C2 are first two principal components representing population structure	time: age at HD diagnosis, C1 and C2 are first two principal components representing population structure	time: age at HD diagnosis, C1 and C2 are first two principal components representing population structure	time: age at HD diagnosis, C1 and C2 are first two principal components representing population structure	time: age at HD diagnosis, C1 and C2 are first two principal components representing population structure	time: age at HD diagnosis, C1 and C2 are first two principal components representing population structure	time: age at HD diagnosis, C1 and C2 are first two principal components representing population structure	time: age at HD diagnosis, C1 and C2 are first two principal components representing population structure	time: age at HD diagnosis, C1 and C2 are first two principal components representing population structure	time: age at HD diagnosis, C1 and C2 are first two principal components representing population structure	time: age at HD diagnosis, C1 and C2 are first two principal components representing population structure	time: age at HD diagnosis, C1 and C2 are first two principal components representing population structure	time: age at HD diagnosis, C1 and C2 are first two principal components representing population structure	time: age at HD diagnosis, C1 and C2 are first two principal components representing population structure	time: age at HD diagnosis, C1 and C2 are first two principal components representing population structure	time: age at HD diagnosis, C1 and C2 are first two principal components representing population structure	time: age at HD diagnosis, C1 and C2 are first two principal components representing population structure	time: age at HD diagnosis, C1 and C2 are first two principal components representing population structure	time: age at HD diagnosis, C1 and C2 are first two principal components representing population structure	time: age at HD diagnosis, C1 and C2 are first two principal components representing population structure	time: age at HD diagnosis, C1 and C2 are first two principal components representing population structure	time: age at HD diagnosis, C1 and C2 are first two principal components representing population structure	time: age at HD diagnosis, C1 and C2 are first two principal components representing population structure	time: age at HD diagnosis, C1 and C2 are first two principal components representing population structure	time: age at HD diagnosis, C1 and C2 are first two principal components representing population structure	time: age at HD diagnosis, C1 and C2 are first two principal components representing population structure	time: age at HD diagnosis, C1 and C2 are first two principal components representing population structure	time: age at HD diagnosis, C1 and C2 are first two principal components representing population structure	time: age at HD diagnosis, C1 and C2 are first two principal components representing population structure	time: age at HD diagnosis, C1 and C2 are first two principal components representing population structure	time: age at HD diagnosis, C1 and C2 are first two principal components representing population structure	time: age at HD diagnosis, C1 and C2 are first two principal components representing population structure	time: age at HD diagnosis, C1 and C2 are first two principal components representing population structure	time: age at HD diagnosis, C1 and C2 are first two principal components representing population structure	time: age at HD diagnosis, C1 and C2 are first two principal components representing population structure	time: age at HD diagnosis, C1 and C2 are first two principal components representing population structure	time: age at HD diagnosis, C1 and C2 are first two principal components representing population structure	time: age at HD diagnosis, C1 and C2 are first two principal components representing population structure	time: age at HD diagnosis, C1 and C2 are first two principal components representing population structure	time: age at HD diagnosis, C1 and C2 are first two principal components representing population structure	time: age at HD diagnosis, C1 and C2 are first two principal components representing population structure	time: age at HD diagnosis, C1 and C2 are first two principal components representing population structure	time: age at HD diagnosis, C1 and C2 are first two principal components representing population structure	time: age at HD diagnosis, C1 and C2 are first two principal components representing population structure	time: age at HD diagnosis, C1 and C2 are first two principal components representing population structure	time: age at HD diagnosis, C1 and C2 are first two principal components representing population structure	time: age at HD diagnosis, C1 and C2 are first two principal components representing population structure	time: age at HD diagnosis, C1 and C2 are first two principal components representing population structure	time: age at HD diagnosis, C1 and C2 are first two principal components representing population structure	time: age at HD diagnosis, C1 and C2 are first two principal components representing population structure	time: age at HD diagnosis, C1 and C2 are first two principal components representing population structure	time: age at HD diagnosis, C1 and C2 are first two principal components representing population structure	time: age at HD diagnosis, C1 and C2 are first two principal components representing population structure	time: age at HD diagnosis, C1 and C2 are first two principal components representing population structure	time: age at HD diagnosis, C1 and C2 are first two principal components representing population structure	time: age at HD diagnosis, C1 and C2 are first two principal components representing population structure	time: age at HD diagnosis, C1 and C2 are first two principal components representing population structure	time: age at HD diagnosis, C1 and C2 are first two principal components representing population structure	time: age at HD diagnosis, C1 and C2 are first two principal components representing population structure	time: age at HD diagnosis, C1 and C2 are first two principal components representing population structure	time: age at HD diagnosis, C1 and C2 are first two principal components representing population structure	time: age at HD diagnosis, C1 and C2 are first two principal components representing population structure	time: age at HD diagnosis, C1 and C2 are first two principal components representing population structure	time: age at HD diagnosis, C1 and C2 are first two principal components representing population structure	time: age at HD diagnosis, C1 and C2 are first two principal components representing population structure	time: age at HD diagnosis, C1 and C2 are first two principal components representing population structure	time: age at HD diagnosis, C1 and C2 are first two principal components representing population structure	time: age at HD diagnosis, C1 and C2 are first two principal components representing population structure	time: age at HD diagnosis, C1 and C2 are first two principal components representing population structure	time: age at HD diagnosis, C1 and C2 are first two principal components representing population structure	time: age at HD diagnosis, C1 and C2 are first two principal components representing population structure	time: age at HD diagnosis, C1 and C2 are first two principal components representing population structure	time: age at HD diagnosis, C1 and C2 are first two principal components representing population structure	time: age at HD diagnosis, C1 and C2 are first two principal components representing population structure	time: age at HD diagnosis, C1 and C2 are first two principal components representing population structure	time: age at HD diagnosis, C1 and C2 are first two principal components representing population structure	time: age at HD diagnosis, C1 and C2 are first two principal components representing population structure	time: age at HD diagnosis, C1 and C2 are first two principal components representing population structure	time: age at HD diagnosis, C1 and C2 are first two principal components representing population structure	time: age at HD diagnosis, C1 and C2 are first two principal components representing population structure	time: age at HD diagnosis, C1 and C2 are first two principal components representing population structure	time: age at HD diagnosis, C1 and C2 are first two principal components representing population structure	time: age at HD diagnosis, C1 and C2 are first two principal components representing population structure	time: age at HD diagnosis, C1 and C2 are first two principal components representing population structure	time: age at HD diagnosis, C1 and C2 are first two principal components representing population structure	time: age at HD diagnosis, C1 and C2 are first two principal components representing population structure	time: age at HD diagnosis, C1 and C2 are first two principal components representing population structure	time: age at HD diagnosis, C1 and C2 are first two principal components representing population structure	time: age at HD diagnosis, C1 and C2 are first two principal components representing population structure	time: age at HD diagnosis, C1 and C2 are first two principal components representing population structure	time: age at HD diagnosis, C1 and C2 are first two principal components representing population structure	time: age at HD diagnosis, C1 and C2 are first two principal components representing population structure	time: age at HD diagnosis, C1 and C2 are first two principal components representing population structure	time: age at HD diagnosis, C1 and C2 are first two principal components representing population structure	time: age at HD diagnosis, C1 and C2 are first two principal components representing population structure	time: age at HD diagnosis, C1 and C2 are first two principal components representing population structure	time: age at HD diagnosis, C1 and C2 are first two principal components representing population structure	time: age at HD diagnosis, C1 and C2 are first two principal components representing population structure	time: age at HD diagnosis, C1 and C2 are first two principal components representing population structure	time: age at HD diagnosis, C1 and C2 are first two principal components representing population structure	time: age at HD diagnosis, C1 and C2 are first two principal components representing population structure	time: age at HD diagnosis, C1 and C2 are first two principal components representing population structure	time: age at HD diagnosis, C1 and C2 are first two principal components representing population structure	time: age at HD diagnosis, C1 and C2 are first two principal components representing population structure	time: age at HD diagnosis, C1 and C2 are first two principal components representing population structure	time: age at HD diagnosis, C1 and C2 are first two principal components representing population structure	time: age at HD diagnosis, C1 and C2 are first two principal components representing population structure	time: age at HD diagnosis, C1 and C2 are first two principal components representing population structure	time: age at HD diagnosis, C1 and C2 are first two principal components representing population structure	time: age at HD diagnosis, C1 and C2 are first two principal components representing population structure	time: age at HD diagnosis, C1 and C2 are first two principal components representing population structure	time: age at HD diagnosis, C1 and C2 are first two principal components representing population structure	time: age at HD diagnosis, C1 and C2 are first two principal components representing population structure	time: age at HD diagnosis, C1 and C2 are first two principal components representing population structure	time: age at HD diagnosis, C1 and C2 are first two principal components representing population structure	time: age at HD diagnosis, C1 and C2 are first two principal components representing population structure	time: age at HD diagnosis, C1 and C2 are first two principal components representing population structure	time: age at HD diagnosis, C1 and C2 are first two principal components representing population structure	time: age at HD diagnosis, C1 and C2 are first two principal components representing population structure	time: age at HD diagnosis, C1 and C2 are first two principal components representing population structure	time: age at HD diagnosis, C1 and C2 are first two principal components representing population structure	time: age at HD diagnosis, C1 and C2 are first two principal components representing population structure	time: age at HD diagnosis, C1 and C2 are first two principal components representing population structure	time: age at HD diagnosis, C1 and C2 are first two principal components representing population structure	time: age at HD diagnosis, C1 and C2 are first two principal components representing population structure	time: age at HD diagnosis, C1 and C2 are first two principal components representing population structure	time: age at HD diagnosis, C1 and C2 are first two principal components representing population structure	time: age at HD diagnosis, C1 and C2 are first two principal components representing population structure	time: age at HD diagnosis, C1 and C2 are first two principal components representing population structure	time: age at HD diagnosis, C1 and C2 are first two principal components representing population structure	time: age at HD diagnosis, C1 and C2 are first two principal components representing population structure	time: age at HD diagnosis, C1 and C2 are first two principal components representing population structure	time: age at HD diagnosis, C1 and C2 are first two principal components representing population structure	time: age at HD diagnosis, C1 and C2 are first two principal components representing population structure	time: age at HD diagnosis, C1 and C2 are first two principal components representing population structure	time: age at HD diagnosis, C1 and C2 are first two principal components representing population structure	time: age at HD diagnosis, C1 and C2 are first two principal components representing population structure	time: age at HD diagnosis, C1 and C2 are first two principal components representing population structure	time: age at HD diagnosis, C1 and C2 are first two principal components representing population structure	time: age at HD diagnosis, C1 and C2 are first two principal components representing population structure	time: age at HD diagnosis, C1 and C2 are first two principal components representing population structure	time: age at HD diagnosis, C1 and C2 are first two principal components representing population structure	time: age at HD diagnosis, C1 and C2 are first two principal components representing population structure	time: age at HD diagnosis, C1 and C2 are first two principal components representing population structure	time: age at HD diagnosis, C1 and C2 are first two principal components representing population structure	time: age at HD diagnosis, C1 and C2 are first two principal components representing population structure	time: age at HD diagnosis, C1 and C2 are first two principal components representing population structure	time: age at HD diagnosis, C1 and C2 are first two principal components representing population structure	time: age at HD diagnosis, C1 and C2 are first two principal components representing population structure	time: age at HD diagnosis, C1 and C2 are first two principal components representing population structure	time: age at HD diagnosis, C1 and C2 are first two principal components representing population structure	time: age at HD diagnosis, C1 and C2 are first two principal components representing population structure	time: age at HD diagnosis, C1 and C2 are first two principal components representing population structure	time: age at HD diagnosis, C1 and C2 are first two principal components representing population structure	time: age at HD diagnosis, C1 and C2 are first two principal components representing population structure	time: age at HD diagnosis, C1 and C2 are first two principal components representing population structure	time: age at HD diagnosis, C1 and C2 are first two principal components representing population structure	time: age at HD diagnosis, C1 and C2 are first two principal components representing population structure	time: age at HD diagnosis, C1 and C2 are first two principal components representing population structure	time: age at HD diagnosis, C1 and C2 are first two principal components representing population structure	time: age at HD diagnosis, C1 and C2 are first two principal components representing population structure	time: age at HD diagnosis, C1 and C2 are first two principal components representing population structure	time: age at HD diagnosis, C1 and C2 are first two principal components representing population structure	time: age at HD diagnosis, C1 and C2 are first two principal components representing population structure	time: age at HD diagnosis, C1 and C2 are first two principal components representing population structure	time: age at HD diagnosis, C1 and C2 are first two principal components representing population structure	time: age at HD diagnosis, C1 and C2 are first two principal components representing population structure	time: age at HD diagnosis, C1 and C2 are first two principal components representing population structure	time: age at HD diagnosis, C1 and C2 are first two principal components representing population structure	time: age at HD diagnosis, C1 and C2 are first two principal components representing population structure	time: age at HD diagnosis, C1 and C2 are first two principal components representing population structure	time: age at HD diagnosis, C1 and C2 are first two principal components representing population structure	time: age at HD diagnosis, C1 and C2 are first two principal components representing population structure	time: age at HD diagnosis, C1 and C2 are first two principal components representing population structure	time: age at HD diagnosis, C1 and C2 are first two principal components representing population structure	time: age at HD diagnosis, C1 and C2 are first two principal components representing population structure	time: age at HD diagnosis, C1 and C2 are first two principal components representing population structure	time: age at HD diagnosis, C1 and C2 are first two principal components representing population structure	time: age at HD diagnosis, C1 and C2 are first two principal components representing population structure	time: age at HD diagnosis, C1 and C2 are first two principal components representing population structure	time: age at HD diagnosis, C1 and C2 are first two principal components representing population structure	time: age at HD diagnosis, C1 and C2 are first two principal components representing population structure	time: age at HD diagnosis, C1 and C2 are first two principal components representing population structure	time: age at HD diagnosis, C1 and C2 are first two principal components representing population structure	time: age at HD diagnosis, C1 and C2 are first two principal components representing population structure	time: age at HD diagnosis, C1 and C2 are first two principal components representing population structure	time: age at HD diagnosis, C1 and C2 are first two principal components representing population structure	time: age at HD diagnosis, C1 and C2 are first two principal components representing population structure	time: age at HD diagnosis, C1 and C2 are first two principal components representing population structure	time: age at HD diagnosis, C1 and C2 are first two principal components representing population structure	time: age at HD diagnosis, C1 and C2 are first two principal components representing population structure	time: age at HD diagnosis, C1 and C2 are first two principal components representing population structure	time: age at HD diagnosis, C1 and C2 are first two principal components representing population structure	time: age at HD diagnosis, C1 and C2 are first two principal components representing population structure	time: age at HD diagnosis, C1 and C2 are first two principal components representing population structure	time: age at HD diagnosis, C1 and C2 are first two principal components representing population structure	time: age at HD diagnosis, C1 and C2 are first two principal components representing population structure	time: age at HD diagnosis, C1 and C2 are first two principal components representing population structure	time: age at HD diagnosis, C1 and C2 are first two principal components representing population structure	time: age at HD diagnosis, C1 and C2 are first two principal components representing population structure	time: age at HD diagnosis, C1 and C2 are first two principal components representing population structure	time: age at HD diagnosis, C1 and C2 are first two principal components representing population structure	time: age at HD diagnosis, C1 and C2 are first two principal components representing population structure	time: age at HD diagnosis, C1 and C2 are first two principal components representing population structure	time: age at HD diagnosis, C1 and C2 are first two principal components representing population structure	time: age at HD diagnosis, C1 and C2 are first two principal components representing population structure	time: age at HD diagnosis, C1 and C2 are first two principal components representing population structure	time: age at HD diagnosis, C1 and C2 are first two principal components representing population structure	time: age at HD diagnosis, C1 and C2 are first two principal components representing population structure	time: age at HD diagnosis, C1 and C2 are first two principal components representing population structure	time: age at HD diagnosis, C1 and C2 are first two principal components representing population structure	time: age at HD diagnosis, C1 and C2 are first two principal components representing population structure	time: age at HD diagnosis, C1 and C2 are first two principal components representing population structure	time: age at HD diagnosis, C1 and C2 are first two principal components representing population structure	time: age at HD diagnosis, C1 and C2 are first two principal components representing population structure	time: age at HD diagnosis, C1 and C2 are first two principal components representing population structure	time: age at HD diagnosis, C1 and C2 are first two principal components representing population structure	time: age at HD diagnosis, C1 and C2 are first two principal components representing population structure	time: age at HD diagnosis, C1 and C2 are first two principal components representing population structure	time: age at HD diagnosis, C1 and C2 are first two principal components representing population structure	time: age at HD diagnosis, C1 and C2 are first two principal components representing population structure	time: age at HD diagnosis, C1 and C2 are first two principal components representing population structure	time: age at HD diagnosis, C1 and C2 are first two principal components representing population structure	time: age at HD diagnosis, C1 and C2 are first two principal components representing population structure	time: age at HD diagnosis, C1 and C2 are first two principal components representing population structure	time: age at HD diagnosis, C1 and C2 are first two principal components representing population structure	time: age at HD diagnosis, C1 and C2 are first two principal components representing population structure	time: age at HD diagnosis, C1 and C2 are first two principal components representing population structure	time: age at HD diagnosis, C1 and C2 are first two principal components representing population structure	time: age at HD diagnosis, C1 and C2 are first two principal components representing population structure	time: age at HD diagnosis, C1 and C2 are first two principal components representing population structure	time: age at HD diagnosis, C1 and C2 are first two principal components representing population structure	time: age at HD diagnosis, C1 and C2 are first two principal components representing population structure	time: age at HD diagnosis, C1 and C2 are first two principal components representing population structure	time: age at HD diagnosis, C1 and C2 are first two principal components representing population structure	time: age at HD diagnosis, C1 and C2 are first two principal components representing population structure	time: age at HD diagnosis, C1 and C2 are first two principal components representing population structure	time: age at HD diagnosis, C1 and C2 are first two principal components representing population structure	time: age at HD diagnosis, C1 and C2 are first two principal components representing population structure	time: age at HD diagnosis, C1 and C2 are first two principal components representing population structure	time: age at HD diagnosis, C1 and C2 are first two principal components representing population structure	time: age at HD diagnosis, C1 and C2 are first two principal components representing population structure	time: age at HD diagnosis, C1 and C2 are first two principal components representing population structure	time: age at HD diagnosis, C1 and C2 are first two principal components representing population structure	time: age at HD diagnosis, C1 and C2 are first two principal components representing population structure	time: age at HD diagnosis, C1 and C2 are first two principal components representing population structure	time: age at HD diagnosis, C1 and C2 are first two principal components representing population structure	time: age at HD diagnosis, C1 and C2 are first two principal components representing population structure	time: age at HD diagnosis, C1 and C2 are first two principal components representing population structure	time: age at HD diagnosis, C1 and C2 are first two principal components representing population structure	time: age at HD diagnosis, C1 and C2 are first two principal components representing population structure	time: age at HD diagnosis, C1 and C2 are first two principal components representing population structure	time: age at HD diagnosis, C1 and C2 are first two principal components representing population structure	time: age at HD diagnosis, C1 and C2 are first two principal components representing population structure	time: age at HD diagnosis, C1 and C2 are first two principal components representing population structure	time: age at HD diagnosis, C1 and C2 are first two principal components representing population structure	time: age at HD diagnosis, C1 and C2 are first two principal components representing population structure	time: age at HD diagnosis, C1 and C2 are first two principal components representing population structure	time: age at HD diagnosis, C1 and C2 are first two principal components representing population structure	time: age at HD diagnosis, C1 and C2 are first two principal components representing population structure	time: age at HD diagnosis, C1 and C2 are first two principal components representing population structure	time: age at HD diagnosis, C1 and C2 are first two principal components representing population structure	time: age at HD diagnosis, C1 and C2 are first two principal components representing population structure	time: age at HD diagnosis, C1 and C2 are first two principal components representing population structure	time: age at HD diagnosis, C1 and C2 are first two principal components representing population structure	time: age at HD diagnosis, C1 and C2 are first two principal components representing population structure	time: age at HD diagnosis, C1 and C2 are first two principal components representing population structure	time: age at HD diagnosis, C1 and C2 are first two principal components representing population structure	time: age at HD diagnosis, C1 and C2 are first two principal components representing population structure	time: age at HD diagnosis, C1 and C2 are first two principal components representing population structure	time: age at HD diagnosis, C1 and C2 are first two principal components representing population structure	time: age at HD diagnosis, C1 and C2 are first two principal components representing population structure	time: age at HD diagnosis, C1 and C2 are first two principal components representing population structure	time: age at HD diagnosis, C1 and C2 are first two principal components representing population structure	time: age at HD diagnosis, C1 and C2 are first two principal components representing population structure	time: age at HD diagnosis, C1 and C2 are first two principal components representing population structure	time: age at HD diagnosis, C1 and C2 are first two principal components representing population structure	time: age at HD diagnosis, C1 and C2 are first two principal components representing population structure	time: age at HD diagnosis, C1 and C2 are first two principal components representing population structure	time: age at HD diagnosis, C1 and C2 are first two principal components representing population structure	time: age at HD diagnosis, C1 and C2 are first two principal components representing population structure	time: age at HD diagnosis, C1 and C2 are first two principal components representing population structure	time: age at HD diagnosis, C1 and C2 are first two principal components representing population structure	time: age at HD diagnosis, C1 and C2 are first two principal components representing population structure	time: age at HD diagnosis, C1 and C2 are first two principal components representing population structure	time: age at HD diagnosis, C1 and C2 are first two principal components representing population structure	time: age at HD diagnosis, C1 and C2 are first two principal components representing population structure	time: age at HD diagnosis, C1 and C2 are first two principal components representing population structure	time: age at HD diagnosis, C1 and C2 are first two principal components representing population structure	time: age at HD diagnosis, C1 and C2 are first two principal components representing population structure	time: age at HD diagnosis, C1 and C2 are first two principal components representing population structure	time: age at HD diagnosis, C1 and C2 are first two principal components representing population structure	time: age at HD diagnosis, C1 and C2 are first two principal components representing population structure	time: age at HD diagnosis, C1 and C2 are first two principal components representing population structure	time: age at HD diagnosis, C1 and C2 are first two principal components representing population structure	time: age at HD diagnosis, C1 and C2 are first two principal components representing population structure	time: age at HD diagnosis, C1 and C2 are first two principal components representing population structure	time: age at HD diagnosis, C1 and C2 are first two principal components representing population structure	time: age at HD diagnosis, C1 and C2 are first two principal components representing population structure	time: age at HD diagnosis, C1 and C2 are first two principal components representing population structure	time: age at HD diagnosis, C1 and C2 are first two principal components representing population structure	time: age at HD diagnosis, C1 and C2 are first two principal components representing population structure	time: age at HD diagnosis, C1 and C2 are first two principal components representing population structure	time: age at HD diagnosis, C1 and C2 are first two principal components representing population structure	time: age at HD diagnosis, C1 and C2 are first two principal components representing population structure	time: age at HD diagnosis, C1 and C2 are first two principal components representing population structure	time: age at HD diagnosis, C1 and C2 are first two principal components representing population structure	time: age at HD diagnosis, C1 and C2 are first two principal components representing population structure	time: age at HD diagnosis, C1 and C2 are first two principal components representing population structure	time: age at HD diagnosis, C1 and C2 are first two principal components representing population structure	time: age at HD diagnosis, C1 and C2 are first two principal components representing population structure	time: age at HD diagnosis, C1 and C2 are first two principal components representing population structure	time: age at HD diagnosis, C1 and C2 are first two principal components representing population structure	time: age at HD diagnosis, C1 and C2 are first two principal components representing population structure	time: age at HD diagnosis, C1 and C2 are first two principal components representing population structure	time: age at HD diagnosis, C1 and C2 are first two principal components representing population structure	time: age at HD diagnosis, C1 and C2 are first two principal components representing population structure	time: age at HD diagnosis, C1 and C2 are first two principal components representing population structure	time: age at HD diagnosis, C1 and C2 are first two principal components representing population structure	time: age at HD diagnosis, C1 and C2 are first two principal components representing population structure	time: age at HD diagnosis, C1 and C2 are first two principal components representing population structure	time: age at HD diagnosis, C1 and C2 are first two principal components representing population structure	time: age at HD diagnosis, C1 and C2 are first two principal components representing population structure	time: age at HD diagnosis, C1 and C2 are first two principal components representing population structure	time: age at HD diagnosis, C1 and C2 are first two principal components representing population structure	time: age at HD diagnosis, C1 and C2 are first two principal components representing population structure	time: age at HD diagnosis, C1 and C2 are first two principal components representing population structure	time: age at HD diagnosis, C1 and C2 are first two principal components representing population structure	time: age at HD diagnosis, C1 and C2 are first two principal components representing population structure	time: age at HD diagnosis, C1 and C2 are first two principal components representing population structure	time: age at HD diagnosis, C1 and C2 are first two principal components representing population structure	time: age at HD diagnosis, C1 and C2 are first two principal components representing population structure	time: age at HD diagnosis, C1 and C2 are first two principal components representing population structure	time: age at HD diagnosis, C1 and C2 are first two principal components representing population structure	time: age at HD diagnosis, C1 and C2 are first two principal components representing population structure	time: age at HD diagnosis, C1 and C2 are first two principal components representing population structure	time: age at HD diagnosis, C1 and C2 are first two principal components representing population structure	time: age at HD diagnosis, C1 and C2 are first two principal components representing population structure	time: age at HD diagnosis, C1 and C2 are first two principal components representing population structure	time: age at HD diagnosis, C1 and C2 are first two principal components representing population structure	time: age at HD diagnosis, C1 and C2 are first two principal components representing population structure	time: age at HD diagnosis, C1 and C2 are first two principal components representing population structure	time: age at HD diagnosis, C1 and C2 are first two principal components representing population structure	time: age at HD diagnosis, C1 and C2 are first two principal components representing population structure	time: age at HD diagnosis, C1 and C2 are first two principal components representing population structure	time: age at HD diagnosis, C1 and C2 are first two principal components representing population structure	time: age at HD diagnosis, C1 and C2 are first two principal components representing population structure	time: age at HD diagnosis, C1 and C2 are first two principal components representing population structure	time: age at HD diagnosis, C1 and C2 are first two principal components representing population structure	time: age at HD diagnosis, C1 and C2 are first two principal components representing population structure	time: age at HD diagnosis, C1 and C2 are first two principal components representing population structure	time: age at HD diagnosis, C1 and C2 are first two principal components representing population structure	time: age at HD diagnosis, C1 and C2 are first two principal components representing population structure	time: age at HD diagnosis, C1 and C2 are first two principal components representing population structure	time: age at HD diagnosis, C1 and C2 are first two principal components representing population structure	time: age at HD diagnosis, C1 and C2 are first two principal components representing population structure	time: age at HD diagnosis, C1 and C2 are first two principal components representing population structure	time: age at HD diagnosis, C1 and C2 are first two principal components representing population structure	time: age at HD diagnosis, C1 and C2 are first two principal components representing population structure	time: age at HD diagnosis, C1 and C2 are first two principal components representing population structure	time: age at HD diagnosis, C1 and C2 are first two principal components representing population structure	time: age at HD diagnosis, C1 and C2 are first two principal components representing population structure	time: age at HD diagnosis, C1 and C2 are first two principal components representing population structure	time: age at HD diagnosis, C1 and C2 are first two principal components representing population structure	time: age at HD diagnosis, C1 and C2 are first two principal components representing population structure	time: age at HD diagnosis, C1 and C2 are first two principal components representing population structure	time: age at HD diagnosis, C1 and C2 are first two principal components representing population structure	time: age at HD diagnosis, C1 and C2 are first two principal components representing population structure	time: age at HD diagnosis, C1 and C2 are first two principal components representing population structure	time: age at HD diagnosis, C1 and C2 are first two principal components representing population structure	time: age at HD diagnosis, C1 and C2 are first two principal components representing population structure	time: age at HD diagnosis, C1 and C2 are first two principal components representing population structure	time: age at HD diagnosis, C1 and C2 are first two principal components representing population structure	time: age at HD diagnosis, C1 and C2 are first two principal components representing population structure	time: age at HD diagnosis, C1 and C2 are first two principal components representing population structure	time: age at HD diagnosis, C1 and C2 are first two principal components representing population structure	time: age at HD diagnosis, C1 and C2 are first two principal components representing population structure	time: age at HD diagnosis, C1 and C2 are first two principal components representing population structure	time: age at HD diagnosis, C1 and C2 are first two principal components representing population structure	time: age at HD diagnosis, C1 and C2 are first two principal components representing population structure	time: age at HD diagnosis, C1 and C2 are first two principal components representing population structure	time: age at HD diagnosis, C1 and C2 are first two principal components representing population structure	time: age at HD diagnosis, C1 and C2 are first two principal components representing population structure	time: age at HD diagnosis, C1 and C2 are first two principal components representing population structure	time: age at HD diagnosis, C1 and C2 are first two principal components representing population structure	time: age at HD diagnosis, C1 and C2 are first two principal components representing population structure	time: age at HD diagnosis, C1 and C2 are first two principal components representing population structure	time: age at HD diagnosis, C1 and C2 are first two principal components representing population structure	time: age at HD diagnosis, C1 and C2 are first two principal components representing population structure	time: age at HD diagnosis, C1 and C2 are first two principal components representing population structure	time: age at HD diagnosis, C1 and C2 are first two principal components representing population structure	time: age at HD diagnosis, C1 and C2 are first two principal components representing population structure	time: age at HD diagnosis, C1 and C2 are first two principal components representing population structure	time: age at HD diagnosis, C1 and C2 are first two principal components representing population structure	time: age at HD diagnosis, C1 and C2 are first two principal components representing population structure	time: age at HD diagnosis, C1 and C2 are first two principal components representing population structure	time: age at HD diagnosis, C1 and C2 are first two principal components representing population structure	time: age at HD diagnosis, C1 and C2 are first two principal components representing population structure	time: age at HD diagnosis, C1 and C2 are first two principal components representing population structure	time: age at HD diagnosis, C1 and C2 are first two principal components representing population structure	time: age at HD diagnosis, C1 and C2 are first two principal components representing population structure	time: age at HD diagnosis, C1 and C2 are first two principal components representing population structure	time: age at HD diagnosis, C1 and C2 are first two principal components representing population structure	time: age at HD diagnosis, C1 and C2 are first two principal components representing population structure	time: age at HD diagnosis, C1 and C2 are first two principal components representing population structure	time: age at HD diagnosis, C1 and C2 are first two principal components representing population structure	time: age at HD diagnosis, C1 and C2 are first two principal components representing population structure	time: age at HD diagnosis, C1 and C2 are first two principal components representing population structure	time: age at HD diagnosis, C1 and C2 are first two principal components representing population structure	time: age at HD diagnosis, C1 and C2 are first two principal components representing population structure	time: age at HD diagnosis, C1 and C2 are first two principal components representing population structure	time: age at HD diagnosis, C1 and C2 are first two principal components representing population structure	time: age at HD diagnosis, C1 and C2 are first two principal components representing population structure	time: age at HD diagnosis, C1 and C2 are first two principal components representing population structure	time: age at HD diagnosis, C1 and C2 are first two principal components representing population structure	time: age at HD diagnosis, C1 and C2 are first two principal components representing population structure	time: age at HD diagnosis, C1 and C2 are first two principal components representing population structure	time: age at HD diagnosis, C1 and C2 are first two principal components representing population structure	time: age at HD diagnosis, C1 and C2 are first two principal components representing population structure	time: age at HD diagnosis, C1 and C2 are first two principal components representing population structure	time: age at HD diagnosis, C1 and C2 are first two principal components representing population structure	time: age at HD diagnosis, C1 and C2 are first two principal components representing population structure	time: age at HD diagnosis, C1 and C2 are first two principal components representing population structure	time: age at HD diagnosis, C1 and C2 are first two principal components representing population structure	time: age at HD diagnosis, C1 and C2 are first two principal components representing population structure	time: age at HD diagnosis, C1 and C2 are first two principal components representing population structure	time: age at HD diagnosis, C1 and C2 are first two principal components representing population structure	time: age at HD diagnosis, C1 and C2 are first two principal components representing population structure	time: age at HD diagnosis, C1 and C2 are first two principal components representing population structure	time: age at HD diagnosis, C1 and C2 are first two principal components representing population structure	time: age at HD diagnosis, C1 and C2 are first two principal components representing population structure	time: age at HD diagnosis, C1 and C2 are first two principal components representing population structure	time: age at HD diagnosis, C1 and C2 are first two principal components representing population structure	time: age at HD diagnosis, C1 and C2 are first two principal components representing population structure	time: age at HD diagnosis, C1 and C2 are first two principal components representing population structure	time: age at HD diagnosis, C1 and C2 are first two principal components representing population structure	time: age at HD diagnosis, C1 and C2 are first two principal components representing population structure	time: age at HD diagnosis, C1 and C2 are first two principal components representing population structure	time: age at HD diagnosis, C1 and C2 are first two principal components representing population structure	time: age at HD diagnosis, C1 and C2 are first two principal components representing population structure	time: age at HD diagnosis, C1 and C2 are first two principal components representing population structure	time: age at HD diagnosis, C1 and C2 are first two principal components representing population structure	time: age at HD diagnosis, C1 and C2 are first two principal components representing population structure	time: age at HD diagnosis, C1 and C2 are first two principal components representing population structure	time: age at HD diagnosis, C1 and C2 are first two principal components representing population structure	time: age at HD diagnosis, C1 and C2 are first two principal components representing population structure	time: age at HD diagnosis, C1 and C2 are first two principal components representing population structure	time: age at HD diagnosis, C1 and C2 are first two principal components representing population structure	time: age at HD diagnosis, C1 and C2 are first two principal components representing population structure	time: age at HD diagnosis, C1 and C2 are first two principal components representing population structure	time: age at HD diagnosis, C1 and C2 are first two principal components representing population structure	time: age at HD diagnosis, C1 and C2 are first two principal components representing population structure	time: age at HD diagnosis, C1 and C2 are first two principal components representing population structure	time: age at HD diagnosis, C1 and C2 are first two principal components representing population structure	time: age at HD diagnosis, C1 and C2 are first two principal components representing population structure	time: age at HD diagnosis, C1 and C2 are first two principal components representing population structure	time: age at HD diagnosis, C1 and C2 are first two principal components representing population structure	time: age at HD diagnosis, C1 and C2 are first two principal components representing population structure	time: age at HD diagnosis, C1 and C2 are first two principal components representing population structure	time: age at HD diagnosis, C1 and C2 are first two principal components representing population structure	time: age at HD diagnosis, C1 and C2 are first two principal components representing population structure	time: age at HD diagnosis, C1 and C2 are first two principal components representing population structure	time: age at HD diagnosis, C1 and C2 are first two principal components representing population structure	time: age at HD diagnosis, C1 and C2 are first two principal components representing population structure	time: age at HD diagnosis, C1 and C2 are first two principal components representing population structure	time: age at HD diagnosis, C1 and C2 are first two principal components representing population structure	time: age at HD diagnosis, C1 and C2 are first two principal components representing population structure	time: age at HD diagnosis, C1 and C2 are first two principal components representing population structure	time: age at HD diagnosis, C1 and C2 are first two principal components representing population structure	time: age at HD diagnosis, C1 and C2 are first two principal components representing population structure	time: age at HD diagnosis, C1 and C2 are first two principal components representing population structure	time: age at HD diagnosis, C1 and C2 are first two principal components representing population structure	time: age at HD diagnosis, C1 and C2 are first two principal components representing population structure	time: age at HD diagnosis, C1 and C2 are first two principal components representing population structure	time: age at HD diagnosis, C1 and C2 are first two principal components representing population structure	time: age at HD diagnosis, C1 and C2 are first two principal components representing population structure	time: age at HD diagnosis, C1 and C2 are first two principal components representing population structure	time: age at HD diagnosis, C1 and C2 are first two principal components representing population structure	time: age at HD diagnosis, C1 and C2 are first two principal components representing population structure	time: age at HD diagnosis, C1 and C2 are first two principal components representing population structure	time: age at HD diagnosis, C1 and C2 are first two principal components representing population structure	time: age at HD diagnosis, C1 and C2 are first two principal components representing population structure	time: age at HD diagnosis, C1 and C2 are first two principal components representing population structure	time: age at HD diagnosis, C1 and C2 are first two principal components representing population structure	time: age at HD diagnosis, C1 and C2 are first two principal components representing population structure	time: age at HD diagnosis, C1 and C2 are first two principal components representing population structure	time: age at HD diagnosis, C1 and C2 are first two principal components representing population structure	time: age at HD diagnosis, C1 and C2 are first two principal components representing population structure	time: age at HD diagnosis, C1 and C2 are first two principal components representing population structure	time: age at HD diagnosis, C1 and C2 are first two principal components representing population structure	time: age at HD diagnosis, C1 and C2 are first two principal components representing population structure	time: age at HD diagnosis, C1 and C2 are first two principal components representing population structure	time: age at HD diagnosis, C1 and C2 are first two principal components representing population structure	time: age at HD diagnosis, C1 and C2 are first two principal components representing population structure	time: age at HD diagnosis, C1 and C2 are first two principal components representing population structure	time: age at HD diagnosis, C1 and C2 are first two principal components representing population structure	time: age at HD diagnosis, C1 and C2 are first two principal components representing population structure	time: age at HD diagnosis, C1 and C2 are first two principal components representing population structure	time: age at HD diagnosis, C1 and C2 are first two principal components representing population structure	time: age at HD diagnosis, C1 and C2 are first two principal components representing population structure	time: age at HD diagnosis, C1 and C2 are first two principal components representing population structure	time: age at HD diagnosis, C1 and C2 are first two principal components representing population structure	time: age at HD diagnosis, C1 and C2 are first two principal components representing population structure	time: age at HD diagnosis, C1 and C2 are first two principal components representing population structure	time: age at HD diagnosis, C1 and C2 are first two principal components representing population structure	time: age at HD diagnosis, C1 and C2 are first two principal components representing population structure	time: age at HD diagnosis, C1 and C2 are first two principal components representing population structure	time: age at HD diagnosis, C1 and C2 are first two principal components representing population structure	time: age at HD diagnosis, C1 and C2 are first two principal components representing population structure	time: age at HD diagnosis, C1 and C2 are first two principal components representing population structure	time: age at HD diagnosis, C1 and C2 are first two principal components representing population structure	time: age at HD diagnosis, C1 and C2 are first two principal components representing population structure	time: age at HD diagnosis, C1 and C2 are first two principal components representing population structure	time: age at HD diagnosis, C1 and C2 are first two principal components representing population structure	time: age at HD diagnosis, C1 and C2 are first two principal components representing population structure	time: age at HD diagnosis, C1 and C2 are first two principal components representing population structure	time: age at HD diagnosis, C1 and C2 are first two principal components representing population structure	time: age at HD diagnosis, C1 and C2 are first two principal components representing population structure	time: age at HD diagnosis, C1 and C2 are first two principal components representing population structure	time: age at HD diagnosis, C1 and C2 are first two principal components representing population structure	time: age at HD diagnosis, C1 and C2 are first two principal components representing population structure	time: age at HD diagnosis, C1 and C2 are first two principal components representing population structure	time: age at HD diagnosis, C1 and C2 are first two principal components representing population structure	time: age at HD diagnosis, C1 and C2 are first two principal components representing population structure	time: age at HD diagnosis, C1 and C2 are first two principal components representing population structure	time: age at HD diagnosis, C1 and C2 are first two principal components representing population structure	time: age at HD diagnosis, C1 and C2 are first two principal components representing population structure	time: age at HD diagnosis, C1 and C2 are first two principal components representing population structure	time: age at HD diagnosis, C1 and C2 are first two principal components representing population structure	time: age at HD diagnosis, C1 and C2 are first two principal components representing population structure	time: age at HD diagnosis, C1 and C2 are first two principal components representing population structure	time: age at HD diagnosis, C1 and C2 are first two principal components representing population structure	time: age at HD diagnosis, C1 and C2 are first two principal components representing population structure	time: age at HD diagnosis, C1 and C2 are first two principal components representing population structure	time: age at HD diagnosis, C1 and C2 are first two principal components representing population structure	time: age at HD diagnosis, C1 and C2 are first two principal components representing population structure	time: age at HD diagnosis, C1 and C2 are first two principal components representing population structure	time: age at HD diagnosis, C1 and C2 are first two principal components representing population structure	time: age at HD diagnosis, C1 and C2 are first two principal components representing population structure	time: age at HD diagnosis, C1 and C2 are first two principal components representing population structure	time: age at HD diagnosis, C1 and C2 are first two principal components representing population structure	time: age at HD diagnosis, C1 and C2 are first two principal components representing population structure	time: age at HD diagnosis, C1 and C2 are first two principal components representing population structure	time: age at HD diagnosis, C1 and C2 are first two principal components representing population structure	time: age at HD diagnosis, C1 and C2 are first two principal components representing population structure	time: age at HD diagnosis, C1 and C2 are first two principal components representing population structure	time: age at HD diagnosis, C1 and C2 are first two principal components representing population structure	time: age at HD diagnosis, C1 and C2 are first two principal components representing population structure	time: age at HD diagnosis, C1 and C2 are first two principal components representing population structure	time: age at HD diagnosis, C1 and C2 are first two principal components representing population structure	time: age at HD diagnosis, C1 and C2 are first two principal components representing population structure	time: age at HD diagnosis, C1 and C2 are first two principal components representing population structure	time: age at HD diagnosis, C1 and C2 are first two principal components representing population structure	time: age at HD diagnosis, C1 and C2 are first two principal components representing population structure	time: age at HD diagnosis, C1 and C2 are first two principal components representing population structure	time: age at HD diagnosis, C1 and C2 are first two principal components representing population structure	time: age at HD diagnosis, C1 and C2 are first two principal components representing population structure	time: age at HD diagnosis, C1 and C2 are first two principal components representing population structure	time: age at HD diagnosis, C1 and C2 are first two principal components representing population structure	time: age at HD diagnosis, C1 and C2 are first two principal components representing population structure	time: age at HD diagnosis, C1 and C2 are first two principal components representing population structure	time: age at HD diagnosis, C1 and C2 are first two principal components representing population structure	time: age at HD diagnosis, C1 and C2 are first two principal components representing population structure	time: age at HD diagnosis, C1 and C2 are first two principal components representing population structure	time: age at HD diagnosis, C1 and C2 are first two principal components representing population structure	time: age at HD diagnosis, C1 and C2 are first two principal components representing population structure	time: age at HD diagnosis, C1 and C2 are first two principal components representing population structure	time: age at HD diagnosis, C1 and C2 are first two principal components representing population structure	time: age at HD diagnosis, C1 and C2 are first two principal components representing population structure	time: age at HD diagnosis, C1 and C2 are first two principal components representing population structure	time: age at HD diagnosis, C1 and C2 are first two principal components representing population structure	time: age at HD diagnosis, C1 and C2 are first two principal components representing population structure	time: age at HD diagnosis, C1 and C2 are first two principal components representing population structure	time: age at HD diagnosis, C1 and C2 are first two principal components representing population structure	time: age at HD diagnosis, C1 and C2 are first two principal components representing population structure	time: age at HD diagnosis, C1 and C2 are first two principal components representing population structure	time: age at HD diagnosis, C1 and C2 are first two principal components representing population structure	time: age at HD diagnosis, C1 and C2 are first two principal components representing population structure	time: age at HD diagnosis, C1 and C2 are first two principal components representing population structure	time: age at HD diagnosis, C1 and C2 are first two principal components representing population structure	time: age at HD diagnosis, C1 and C2 are first two principal components representing population structure	time: age at HD diagnosis, C1 and C2 are first two principal components representing population structure	time: age at HD diagnosis, C1 and C2 are first two principal components representing population structure	time: age at HD diagnosis, C1 and C2 are first two principal components representing population structure	time: age at HD diagnosis, C1 and C2 are first two principal components representing population structure	time: age at HD diagnosis, C1 and C2 are first two principal components representing population structure	time: age at HD diagnosis, C1 and C2 are first two principal components representing population structure	time: age at HD diagnosis, C1 and C2 are first two principal components representing population structure	time: age at HD diagnosis, C1 and C2 are first two principal components representing population structure	time: age at HD diagnosis, C1 and C2 are first two principal components representing population structure	time: age at HD diagnosis, C1 and C2 are first two principal components representing population structure	time: age at HD diagnosis, C1 and C2 are first two principal components representing population structure	time: age at HD diagnosis, C1 and C2 are first two principal components representing population structure	time: age at HD diagnosis, C1 and C2 are first two principal components representing population structure	time: age at HD diagnosis, C1 and C2 are first two principal components representing population structure	time: age at HD diagnosis, C1 and C2 are first two principal components representing population structure	time: age at HD diagnosis, C1 and C2 are first two principal components representing population structure	time: age at HD diagnosis, C1 and C2 are first two principal components representing population structure	time: age at HD diagnosis, C1 and C2 are first two principal components representing population structure	time: age at HD diagnosis, C1 and C2 are first two principal components representing population structure	time: age at HD diagnosis, C1 and C2 are first two principal components representing population structure	time: age at HD diagnosis, C1 and C2 are first two principal components representing population structure	time: age at HD diagnosis, C1 and C2 are first two principal components representing population structure	time: age at HD diagnosis, C1 and C2 are first two principal components representing population structure	time: age at HD diagnosis, C1 and C2 are first two principal components representing population structure	time: age at HD diagnosis, C1 and C2 are first two principal components representing population structure	time: age at HD diagnosis, C1 and C2 are first two principal components representing population structure	time: age at HD diagnosis, C1 and C2 are first two principal components representing population structure	time: age at HD diagnosis, C1 and C2 are first two principal components representing population structure	time: age at HD diagnosis, C1 and C2 are first two principal components representing population structure	time: age at HD diagnosis, C1 and C2 are first two principal components representing population structure	time: age at HD diagnosis, C1 and C2 are first two principal components representing population structure	time: age at HD diagnosis, C1 and C2 are first two principal components representing population structure	time: age at HD diagnosis, C1 and C2 are first two principal components representing population structure	time: age at HD diagnosis, C1 and C2 are first two principal components representing population structure	time: age at HD diagnosis, C1 and C2 are first two principal components representing population structure	time: age at HD diagnosis, C1 and C2 are first two principal components representing population structure	time: age at HD diagnosis, C1 and C2 are first two principal components representing population structure	time: age at HD diagnosis, C1 and C2 are first two principal components representing population structure	time: age at HD diagnosis, C1 and C2 are first two principal components representing population structure	time: age at HD diagnosis, C1 and C2 are first two principal components representing population structure	time: age at HD diagnosis, C1 and C2 are first two principal components representing population structure	time: age at HD diagnosis, C1 and C2 are first two principal components representing population structure	time: age at HD diagnosis, C1 and C2 are first two principal components representing population structure	time: age at HD diagnosis, C1 and C2 are first two principal components representing population structure	time: age at HD diagnosis, C1 and C2 are first two principal components representing population structure	time: age at HD diagnosis, C1 and C2 are first two principal components representing population structure	time: age at HD diagnosis, C1 and C2 are first two principal components representing population structure	time: age at HD diagnosis, C1 and C2 are first two principal components representing population structure	time: age at HD diagnosis, C1 and C2 are first two principal components representing population structure	time: age at HD diagnosis, C1 and C2 are first two principal components representing population structure	time: age at HD diagnosis, C1 and C2 are first two principal components representing population structure	time: age at HD diagnosis, C1 and C2 are first two principal components representing population structure	time: age at HD diagnosis, C1 and C2 are first two principal components representing population structure	time: age at HD diagnosis, C1 and C2 are first two principal components representing population structure	time: age at HD diagnosis, C1 and C2 are first two principal components representing population structure	time: age at HD diagnosis, C1 and C2 are first two principal components representing population structure	time: age at HD diagnosis, C1 and C2 are first two principal components representing population structure	time: age at HD diagnosis, C1 and C2 are first two principal components representing population structure	time: age at HD diagnosis, C1 and C2 are first two principal components representing population structure	time: age at HD diagnosis, C1 and C2 are first two principal components representing population structure	time: age at HD diagnosis, C1 and C2 are first two principal components representing population structure	time: age at HD diagnosis, C1 and C2 are first two principal components representing population structure	time: age at HD diagnosis, C1 and C2 are first two principal components representing population structure	time: age at HD diagnosis, C1 and C2 are first two principal components representing population structure	time: age at HD diagnosis, C1 and C2 are first two principal components representing population structure	time: age at HD diagnosis, C1 and C2 are first two principal components representing population structure	time: age at HD diagnosis, C1 and C2 are first two principal components representing population structure	time: age at HD diagnosis, C1 and C2 are first two principal components representing population structure	time: age at HD diagnosis, C1 and C2 are first two principal components representing population structure	time: age at HD diagnosis, C1 and C2 are first two principal components representing population structure	time: age at HD diagnosis, C1 and C2 are first two principal components representing population structure	time: age at HD diagnosis, C1 and C2 are first two principal components representing population structure	time: age at HD diagnosis, C1 and C2 are first two principal components representing population structure	time: age at HD diagnosis, C1 and C2 are first two principal components representing population structure	time: age at HD diagnosis, C1 and C2 are first two principal components representing population structure	time: age at HD diagnosis, C1 and C2 are first two principal components representing population structure	time: age at HD diagnosis, C1 and C2 are first two principal components representing population structure	time: age at HD diagnosis, C1 and C2 are first two principal components representing population structure	time: age at HD diagnosis, C1 and C2 are first two principal components representing population structure	time: age at HD diagnosis, C1 and C2 are first two principal components representing population structure	time: age at HD diagnosis, C1 and C2 are first two principal components representing population structure	time: age at HD diagnosis, C1 and C2 are first two principal components representing population structure	time: age at HD diagnosis, C1 and C2 are first two principal components representing population structure	time: age at HD diagnosis, C1 and C2 are first two principal components representing population structure	time: age at HD diagnosis, C1 and C2 are first two principal components representing population structure	time: age at HD diagnosis, C1 and C2 are first two principal components representing population structure	time: age at HD diagnosis, C1 and C2 are first two principal components representing population structure	time: age at HD diagnosis, C1 and C2 are first two principal components representing population structure	time: age at HD diagnosis, C1 and C2 are first two principal components representing population structure	time: age at HD diagnosis, C1 and C2 are first two principal components representing population structure	time: age at HD diagnosis, C1 and C2 are first two principal components representing population structure	time: age at HD diagnosis, C1 and C2 are first two principal components representing population structure	time: age at HD diagnosis, C1 and C2 are first two principal components representing population structure	time: age at HD diagnosis, C1 and C2 are first two principal components representing population structure	time: age at HD diagnosis, C1 and C2 are first two principal components representing population structure	time: age at HD diagnosis, C1 and C2 are first two principal components representing population structure	time: age at HD diagnosis, C1 and C2 are first two principal components representing population structure	time: age at HD diagnosis, C1 and C2 are first two principal components representing population structure	time: age at HD diagnosis, C1 and C2 are first two principal components representing population structure	time: age at HD diagnosis, C1 and C2 are first two principal components representing population structure	time: age at HD diagnosis, C1 and C2 are first two principal components representing population structure	time: age at HD diagnosis, C1 and C2 are first two principal components representing population structure	time: age at HD diagnosis, C1 and C2 are first two principal components representing population structure	time: age at HD diagnosis, C1 and C2 are first two principal components representing population structure	time: age at HD diagnosis, C1 and C2 are first two principal components representing population structure	time: age at HD diagnosis, C1 and C2 are first two principal components representing population structure	time: age at HD diagnosis, C1 and C2 are first two principal components representing population structure	time: age at HD diagnosis, C1 and C2 are first two principal components representing population structure	time: age at HD diagnosis, C1 and C2 are first two principal components representing population structure	time: age at HD diagnosis, C1 and C2 are first two principal components representing population structure	time: age at HD diagnosis, C1 and C2 are first two principal components representing population structure	time: age at HD diagnosis, C1 and C2 are first two principal components representing population structure	time: age at HD diagnosis, C1 and C2 are first two principal components representing population structure	time: age at HD diagnosis, C1 and C2 are first two principal components representing population structure	time: age at HD diagnosis, C1 and C2 are first two principal components representing population structure	time: age at HD diagnosis, C1 and C2 are first two principal components representing population structure	time: age at HD diagnosis, C1 and C2 are first two principal components representing population structure	time: age at HD diagnosis, C1 and C2 are first two principal components representing population structure	time: age at HD diagnosis, C1 and C2 are first two principal components representing population structure	time: age at HD diagnosis, C1 and C2 are first two principal components representing population structure	time: age at HD diagnosis, C1 and C2 are first two principal components representing population structure	time: age at HD diagnosis, C1 and C2 are first two principal components representing population structure	time: age at HD diagnosis, C1 and C2 are first two principal components representing population structure	time: age at HD diagnosis, C1 and C2 are first two principal components representing population structure	time: age at HD diagnosis, C1 and C2 are first two principal components representing population structure	time: age at HD diagnosis, C1 and C2 are first two principal components representing population structure	time: age at HD diagnosis, C1 and C2 are first two principal components representing population structure	time: age at HD diagnosis, C1 and C2 are first two principal components representing population structure	time: age at HD diagnosis, C1 and C2 are first two principal components representing population structure	time: age at HD diagnosis, C1 and C2 are first two principal components representing population structure	time: age at HD diagnosis, C1 and C2 are first two principal components representing population structure	time: age at HD diagnosis, C1 and C2 are first two principal components representing population structure	time: age at HD diagnosis, C1 and C2 are first two principal components representing population structure	time: age at HD diagnosis, C1 and C2 are first two principal components representing population structure	time: age at HD diagnosis, C1 and C2 are first two principal components representing population structure	time: age at HD diagnosis, C1 and C2 are first two principal components representing population structure	time: age at HD diagnosis, C1 and C2 are first two principal components representing population structure	time: age at HD diagnosis, C1 and C2 are first two principal components representing population structure	time: age at HD diagnosis, C1 and C2 are first two principal components representing population structure	time: age at HD diagnosis, C1 and C2 are first two principal components representing population structure	time: age at HD diagnosis, C1 and C2 are first two principal components representing population structure	time: age at HD diagnosis, C1 and C2 are first two principal components representing population structure	time: age at HD diagnosis, C1 and C2 are first two principal components representing population structure	time: age at HD diagnosis, C1 and C2 are first two principal components representing population structure	time: age at HD diagnosis, C1 and C2 are first two principal components representing population structure	time: age at HD diagnosis, C1 and C2 are first two principal components representing population structure	time: age at HD diagnosis, C1 and C2 are first two principal components representing population structure	time: age at HD diagnosis, C1 and C2 are first two principal components representing population structure	time: age at HD diagnosis, C1 and C2 are first two principal components representing population structure	time: age at HD diagnosis, C1 and C2 are first two principal components representing population structure	time: age at HD diagnosis, C1 and C2 are first two principal components representing population structure	time: age at HD diagnosis, C1 and C2 are first two principal components representing population structure	time: age at HD diagnosis, C1 and C2 are first two principal components representing population structure	time: age at HD diagnosis, C1 and C2 are first two principal components representing population structure	time: age at HD diagnosis, C1 and C2 are first two principal components representing population structure	time: age at HD diagnosis, C1 and C2 are first two principal components representing population structure	time: age at HD diagnosis, C1 and C2 are first two principal components representing population structure	time: age at HD diagnosis, C1 and C2 are first two principal components representing population structure	time: age at HD diagnosis, C1 and C2 are first two principal components representing population structure	time: age at HD diagnosis, C1 and C2 are first two principal components representing population structure	time: age at HD diagnosis, C1 and C2 are first two principal components representing population structure	time: age at HD diagnosis, C1 and C2 are first two principal components representing population structure	time: age at HD diagnosis, C1 and C2 are first two principal components representing population structure	time: age at HD diagnosis, C1 and C2 are first two principal components representing population structure	time: age at HD diagnosis, C1 and C2 are first two principal components representing population structure	time: age at HD diagnosis, C1 and C2 are first two principal components representing population structure	time: age at HD diagnosis, C1 and C2 are first two principal components representing population structure	time: age at HD diagnosis, C1 and C2 are first two principal components representing population structure	time: age at HD diagnosis, C1 and C2 are first two principal components representing population structure	time: age at HD diagnosis, C1 and C2 are first two principal components representing population structure	time: age at HD diagnosis, C1 and C2 are first two principal components representing population structure	time: age at HD diagnosis, C1 and C2 are first two principal components representing population structure	time: age at HD diagnosis, C1 and C2 are first two principal components representing population structure	time: age at HD diagnosis, C1 and C2 are first two principal components representing population structure	time: age at HD diagnosis, C1 and C2 are first two principal components representing population structure	time: age at HD diagnosis, C1 and C2 are first two principal components representing population structure	time: age at HD diagnosis, C1 and C2 are first two principal components representing population structure	time: age at HD diagnosis, C1 and C2 are first two principal components representing population structure	time: age at HD diagnosis, C1 and C2 are first two principal components representing population structure	time: age at HD diagnosis, C1 and C2 are first two principal components representing population structure	time: age at HD diagnosis, C1 and C2 are first two principal components representing population structure	time: age at HD diagnosis, C1 and C2 are first two principal components representing population structure	time: age at HD diagnosis, C1 and C2 are first two principal components representing population structure	time: age at HD diagnosis, C1 and C2 are first two principal components representing population structure	time: age at HD diagnosis, C1 and C2 are first two principal components representing population structure	time: age at HD diagnosis, C1 and C2 are first two principal components representing population structure	time: age at HD diagnosis, C1 and C2 are first two principal components representing population structure	time: age at HD diagnosis, C1 and C2 are first two principal components representing population structure	time: age at HD diagnosis, C1 and C2 are first two principal components representing population structure	time: age at HD diagnosis, C1 and C2 are first two principal components representing population structure	time: age at HD diagnosis, C1 and C2 are first two principal components representing population structure	time: age at HD diagnosis, C1 and C2 are first two principal components representing population structure	time: age at HD diagnosis, C1 and C2 are first two principal components representing population structure	time: age at HD diagnosis, C1 and C2 are first two principal components representing population structure	time: age at HD diagnosis, C1 and C2 are first two principal components representing population structure	time: age at HD diagnosis, C1 and C2 are first two principal components representing population structure	time: age at HD diagnosis, C1 and C2 are first two principal components representing population structure	time: age at HD diagnosis, C1 and C2 are first two principal components representing population structure	time: age at HD diagnosis, C1 and C2 are first two principal components representing population structure	time: age at HD diagnosis, C1 and C2 are first two principal components representing population structure	time: age at HD diagnosis, C1 and C2 are first two principal components representing population structure	time: age at HD diagnosis, C1 and C2 are first two principal components representing population structure	time: age at HD diagnosis, C1 and C2 are first two principal components representing population structure	time: age at HD diagnosis, C1 and C2 are first two principal components representing population structure	time: age at HD diagnosis, C1 and C2 are first two principal components representing population structure	time: age at HD diagnosis, C1 and C2 are first two principal components representing population structure	time: age at HD diagnosis, C1 and C2 are first two principal components representing population structure	time: age at HD diagnosis, C1 and C2 are first two principal components representing population structure	time: age at HD diagnosis, C1 and C2 are first two principal components representing population structure	time: age at HD diagnosis, C1 and C2 are first two principal components representing population structure	time: age at HD diagnosis, C1 and C2 are first two principal components representing population structure	time: age at HD diagnosis, C1 and C2 are first two principal components representing population structure	time: age at HD diagnosis, C1 and C2 are first two principal components representing population structure	time: age at HD diagnosis, C1 and C2 are first two principal components representing population structure	time: age at HD diagnosis, C1 and C2 are first two principal components representing population structure	time: age at HD diagnosis, C1 and C2 are first two principal components representing population structure	time: age at HD diagnosis, C1 and C2 are first two principal components representing population structure	time: age at HD diagnosis, C1 and C2 are first two principal components representing population structure	time: age at HD diagnosis, C1 and C2 are first two principal components representing population structure	time: age at HD diagnosis, C1 and C2 are first two principal components representing population structure	time: age at HD diagnosis, C1 and C2 are first two principal components representing population structure	time: age at HD diagnosis, C1 and C2 are first two principal components representing population structure	time: age at HD diagnosis, C1 and C2 are first two principal components representing population structure	time: age at HD diagnosis, C1 and C2 are first two principal components representing population structure	time: age at HD diagnosis, C1 and C2 are first two principal components representing population structure	time: age at HD diagnosis, C1 and C2 are first two principal components representing population structure	time: age at HD diagnosis, C1 and C2 are first two principal components representing population structure	time: age at HD diagnosis, C1 and C2 are first two principal components representing population structure	time: age at HD diagnosis, C1 and C2 are first two principal components representing population structure	time: age at HD diagnosis, C1 and C2 are first two principal components representing population structure	time: age at HD diagnosis, C1 and C2 are first two principal components representing population structure	time: age at HD diagnosis, C1 and C2 are first two principal components representing population structure	time: age at HD diagnosis, C1 and C2 are first two principal components representing population structure	time: age at HD diagnosis, C1 and C2 are first two principal components representing population structure	time: age at HD diagnosis, C1 and C2 are first two principal components representing population structure	time: age at HD diagnosis, C1 and C2 are first two principal components representing population structure	time: age at HD diagnosis, C1 and C2 are first two principal components representing population structure	time: age at HD diagnosis, C1 and C2 are first two principal components representing population structure	time: age at HD diagnosis, C1 and C2 are first two principal components representing population structure	time: age at HD diagnosis, C1 and C2 are first two principal components representing population structure	time: age at HD diagnosis, C1 and C2 are first two principal components representing population structure	time: age at HD diagnosis, C1 and C2 are first two principal components representing population structure	time: age at HD diagnosis, C1 and C2 are first two principal components representing population structure	time: age at HD diagnosis, C1 and C2 are first two principal components representing population structure	time: age at HD diagnosis, C1 and C2 are first two principal components representing population structure	time: age at HD diagnosis, C1 and C2 are first two principal components representing population structure	time: age at HD diagnosis, C1 and C2 are first two principal components representing population structure	time: age at HD diagnosis, C1 and C2 are first two principal components representing population structure	time: age at HD diagnosis, C1 and C2 are first two principal components representing population structure	time: age at HD diagnosis, C1 and C2 are first two principal components representing population structure	time: age at HD diagnosis, C1 and C2 are first two principal components representing population structure	time: age at HD diagnosis, C1 and C2 are first two principal components representing population structure	time: age at HD diagnosis, C1 and C2 are first two principal components representing population structure	time: age at HD diagnosis, C1 and C2 are first two principal components representing population structure	time: age at HD diagnosis, C1 and C2 are first two principal components representing population structure	time: age at HD diagnosis, C1 and C2 are first two principal components representing population structure	time: age at HD diagnosis, C1 and C2 are first two principal components representing population structure	time: age at HD diagnosis, C1 and C2 are first two principal components representing population structure	time: age at HD diagnosis, C1 and C2 are first two principal components representing population structure	time: age at HD diagnosis, C1 and C2 are first two principal components representing population structure	time: age at HD diagnosis, C1 and C2 are first two principal components representing population structure	time: age at HD diagnosis, C1 and C2 are first two principal components representing population structure	time: age at HD diagnosis, C1 and C2 are first two principal components representing population structure	time: age at HD diagnosis, C1 and C2 are first two principal components representing population structure	time: age at HD diagnosis, C1 and C2 are first two principal components representing population structure	time: age at HD diagnosis, C1 and C2 are first two principal components representing population structure	time: age at HD diagnosis, C1 and C2 are first two principal components representing population structure	time: age at HD diagnosis, C1 and C2 are first two principal components representing population structure	time: age at HD diagnosis, C1 and C2 are first two principal components representing population structure	time: age at HD diagnosis, C1 and C2 are first two principal components representing population structure	time: age at HD diagnosis, C1 and C2 are first two principal components representing population structure	time: age at HD diagnosis, C1 and C2 are first two principal components representing population structure	time: age at HD diagnosis, C1 and C2 are first two principal components representing population structure	time: age at HD diagnosis, C1 and C2 are first two principal components representing population structure	time: age at HD diagnosis, C1 and C2 are first two principal components representing population structure	time: age at HD diagnosis, C1 and C2 are first two principal components representing population structure	time: age at HD diagnosis, C1 and C2 are first two principal components representing population structure	time: age at HD diagnosis, C1 and C2 are first two principal components representing population structure	time: age at HD diagnosis, C1 and C2 are first two principal components representing population structure	time: age at HD diagnosis, C1 and C2 are first two principal components representing population structure	time: age at HD diagnosis, C1 and C2 are first two principal components representing population structure	time: age at HD diagnosis, C1 and C2 are first two principal components representing population structure	time: age at HD diagnosis, C1 and C2 are first two principal components representing population structure	time: age at HD diagnosis, C1 and C2 are first two principal components representing population structure	time: age at HD diagnosis, C1 and C2 are first two principal components representing population structure	time: age at HD diagnosis, C1 and C2 are first two principal components representing population structure	time: age at HD diagnosis, C1 and C2 are first two principal components representing population structure	time: age at HD diagnosis, C1 and C2 are first two principal components representing population structure	time: age at HD diagnosis, C1 and C2 are first two principal components representing population structure	time: age at HD diagnosis, C1 and C2 are first two principal components representing population structure	time: age at HD diagnosis, C1 and C2 are first two principal components representing population structure	time: age at HD diagnosis, C1 and C2 are first two principal components representing population structure	time: age at HD diagnosis, C1 and C2 are first two principal components representing population structure	time: age at HD diagnosis, C1 and C2 are first two principal components representing population structure	time: age at HD diagnosis, C1 and C2 are first two principal components representing population structure	time: age at HD diagnosis, C1 and C2 are first two principal components representing population structure	time: age at HD diagnosis, C1 and C2 are first two principal components representing population structure	time: age at HD diagnosis, C1 and C2 are first two principal components representing population structure	time: age at HD diagnosis, C1 and C2 are first two principal components representing population structure	time: age at HD diagnosis, C1 and C2 are first two principal components representing population structure	time: age at HD diagnosis, C1 and C2 are first two principal components representing population structure	time: age at HD diagnosis, C1 and C2 are first two principal components representing population structure	time: age at HD diagnosis, C1 and C2 are first two principal components representing population structure	time: age at HD diagnosis, C1 and C2 are first two principal components representing population structure	time: age at HD diagnosis, C1 and C2 are first two principal components representing population structure	time: age at HD diagnosis, C1 and C2 are first two principal components representing population structure	time: age at HD diagnosis, C1 and C2 are first two principal components representing population structure	time: age at HD diagnosis, C1 and C2 are first two principal components representing population structure	time: age at HD diagnosis, C1 and C2 are first two principal components representing population structure	time: age at HD diagnosis, C1 and C2 are first two principal components representing population structure	time: age at HD diagnosis, C1 and C2 are first two principal components representing population structure	time: age at HD diagnosis, C1 and C2 are first two principal components representing population structure	time: age at HD diagnosis, C1 and C2 are first two principal components representing population structure	time: age at HD diagnosis, C1 and C2 are first two principal components representing population structure	time: age at HD diagnosis, C1 and C2 are first two principal components representing population structure	time: age at HD diagnosis, C1 and C2 are first two principal components representing population structure	time: age at HD diagnosis, C1 and C2 are first two principal components representing population structure	time: age at HD diagnosis, C1 and C2 are first two principal components representing population structure	time: age at HD diagnosis, C1 and C2 are first two principal components representing population structure	time: age at HD diagnosis, C1 and C2 are first two principal components representing population structure	time: age at HD diagnosis, C1 and C2 are first two principal components representing population structure	time: age at HD diagnosis, C1 and C2 are first two principal components representing population structure	time: age at HD diagnosis, C1 and C2 are first two principal components representing population structure	time: age at HD diagnosis, C1 and C2 are first two principal components representing population structure	time: age at HD diagnosis, C1 and C2 are first two principal components representing population structure	time: age at HD diagnosis, C1 and C2 are first two principal components representing population structure	time: age at HD diagnosis, C1 and C2 are first two principal components representing population structure	time: age at HD diagnosis, C1 and C2 are first two principal components representing population structure	time: age at HD diagnosis, C1 and C2 are first two principal components representing population structure	time: age at HD diagnosis, C1 and C2 are first two principal components representing population structure	time: age at HD diagnosis, C1 and C2 are first two principal components representing population structure	time: age at HD diagnosis, C1 and C2 are first two principal components representing population structure	time: age at HD diagnosis, C1 and C2 are first two principal components representing population structure	time: age at HD diagnosis, C1 and C2 are first two principal components representing population structure	time: age at HD diagnosis, C1 and C2 are first two principal components representing population structure	time: age at HD diagnosis, C1 and C2 are first two principal components representing population structure	time: age at HD diagnosis, C1 and C2 are first two principal components representing population structure	time: age at HD diagnosis, C1 and C2 are first two principal components representing population structure	time: age at HD diagnosis, C1 and C2 are first two principal components representing population structure	time: age at HD diagnosis, C1 and C2 are first two principal components representing population structure	time: age at HD diagnosis, C1 and C2 are first two principal components representing population structure	time: age at HD diagnosis, C1 and C2 are first two principal components representing population structure	time: age at HD diagnosis, C1 and C2 are first two principal components representing population structure	time: age at HD diagnosis, C1 and C2 are first two principal components representing population structure	time: age at HD diagnosis, C1 and C2 are first two principal components representing population structure	time: age at HD diagnosis, C1 and C2 are first two principal components representing population structure	time: age at HD diagnosis, C1 and C2 are first two principal components representing population structure	time: age at HD diagnosis, C1 and C2 are first two principal components representing population structure	time: age at HD diagnosis, C1 and C2 are first two principal components representing population structure	time: age at HD diagnosis, C1 and C2 are first two principal components representing population structure	time: age at HD diagnosis, C1 and C2 are first two principal components representing population structure	time: age at HD diagnosis, C1 and C2 are first two principal components representing population structure	time: age at HD diagnosis, C1 and C2 are first two principal components representing population structure	time: age at HD diagnosis, C1 and C2 are first two principal components representing population structure	time: age at HD diagnosis, C1 and C2 are first two principal components representing population structure	time: age at HD diagnosis, C1 and C2 are first two principal components representing population structure	time: age at HD diagnosis, C1 and C2 are first two principal components representing population structure	time: age at HD diagnosis, C1 and C2 are first two principal components representing population structure	time: age at HD diagnosis, C1 and C2 are first two principal components representing population structure	time: age at HD diagnosis, C1 and C2 are first two principal components representing population structure	time: age at HD diagnosis, C1 and C2 are first two principal components representing population structure	time: age at HD diagnosis, C1 and C2 are first two principal components representing population structure	time: age at HD diagnosis, C1 and C2 are first two principal components representing population structure	time: age at HD diagnosis, C1 and C2 are first two principal components representing population structure	time: age at HD diagnosis, C1 and C2 are first two principal components representing population structure	time: age at HD diagnosis, C1 and C2 are first two principal components representing population structure	time: age at HD diagnosis, C1 and C2 are first two principal components representing population structure	time: age at HD diagnosis, C1 and C2 are first two principal components representing population structure	time: age at HD diagnosis, C1 and C2 are first two principal components representing population structure	time: age at HD diagnosis, C1 and C2 are first two principal components representing population structure	time: age at HD diagnosis, C1 and C2 are first two principal components representing population structure	time: age at HD diagnosis, C1 and C2 are first two principal components representing population structure	time: age at HD diagnosis, C1 and C2 are first two principal components representing population structure	time: age at HD diagnosis, C1 and C2 are first two principal components representing population structure	time: age at HD diagnosis, C1 and C2 are first two principal components representing population structure	time: age at HD diagnosis, C1 and C2 are first two principal components representing population structure	time: age at HD diagnosis, C1 and C2 are first two principal components representing population structure	time: age at HD diagnosis, C1 and C2 are first two principal components representing population structure	time: age at HD diagnosis, C1 and C2 are first two principal components representing population structure	time: age at HD diagnosis, C1 and C2 are first two principal components representing population structure	time: age at HD diagnosis, C1 and C2 are first two principal components representing population structure	time: age at HD diagnosis, C1 and C2 are first two principal components representing population structure	time: age at HD diagnosis, C1 and C2 are first two principal components representing population structure	time: age at HD diagnosis, C1 and C2 are first two principal components representing population structure	time: age at HD diagnosis, C1 and C2 are first two principal components representing population structure	time: age at HD diagnosis, C1 and C2 are first two principal components representing population structure	time: age at HD diagnosis, C1 and C2 are first two principal components representing population structure	time: age at HD diagnosis, C1 and C2 are first two principal components representing population structure	time: age at HD diagnosis, C1 and C2 are first two principal components representing population structure	time: age at HD diagnosis, C1 and C2 are first two principal components representing population structure	time: age at HD diagnosis, C1 and C2 are first two principal components representing population structure	time: age at HD diagnosis, C1 and C2 are first two principal components representing population structure	time: age at HD diagnosis, C1 and C2 are first two principal components representing population structure	time: age at HD diagnosis, C1 and C2 are first two principal components representing population structure	time: age at HD diagnosis, C1 and C2 are first two principal components representing population structure	time: age at HD diagnosis, C1 and C2 are first two principal components representing population structure	time: age at HD diagnosis, C1 and C2 are first two principal components representing population structure	time: age at HD diagnosis, C1 and C2 are first two principal components representing population structure	time: age at HD diagnosis, C1 and C2 are first two principal components representing population structure	time: age at HD diagnosis, C1 and C2 are first two principal components representing population structure	time: age at HD diagnosis, C1 and C2 are first two principal components representing population structure	time: age at HD diagnosis, C1 and C2 are first two principal components representing population structure	time: age at HD diagnosis, C1 and C2 are first two principal components representing population structure	time: age at HD diagnosis, C1 and C2 are first two principal components representing population structure	time: age at HD diagnosis, C1 and C2 are first two principal components representing population structure	time: age at HD diagnosis, C1 and C2 are first two principal components representing population structure	time: age at HD diagnosis, C1 and C2 are first two principal components representing population structure	time: age at HD diagnosis, C1 and C2 are first two principal components representing population structure	time: age at HD diagnosis, C1 and C2 are first two principal components representing population structure	time: age at HD diagnosis, C1 and C2 are first two principal components representing population structure	time: age at HD diagnosis, C1 and C2 are first two principal components representing population structure	time: age at HD diagnosis, C1 and C2 are first two principal components representing population structure	time: age at HD diagnosis, C1 and C2 are first two principal components representing population structure	time: age at HD diagnosis, C1 and C2 are first two principal components representing population structure	time: age at HD diagnosis, C1 and C2 are first two principal components representing population structure	time: age at HD diagnosis, C1 and C2 are first two principal components representing population structure	time: age at HD diagnosis, C1 and C2 are first two principal components representing population structure	time: age at HD diagnosis, C1 and C2 are first two principal components representing population structure	time: age at HD diagnosis, C1 and C2 are first two principal components representing population structure	time: age at HD diagnosis, C1 and C2 are first two principal components representing population structure	time: age at HD diagnosis, C1 and C2 are first two principal components representing population structure	time: age at HD diagnosis, C1 and C2 are first two principal components representing population structure	time: age at HD diagnosis, C1 and C2 are first two principal components representing population structure	time: age at HD diagnosis, C1 and C2 are first two principal components representing population structure	time: age at HD diagnosis, C1 and C2 are first two principal components representing population structure	time: age at HD diagnosis, C1 and C2 are first two principal components representing population structure	time: age at HD diagnosis, C1 and C2 are first two principal components representing population structure	time: age at HD diagnosis, C1 and C2 are first two principal components representing population structure	time: age at HD diagnosis, C1 and C2 are first two principal components representing population structure	time: age at HD diagnosis, C1 and C2 are first two principal components representing population structure	time: age at HD diagnosis, C1 and C2 are first two principal components representing population structure	time: age at HD diagnosis, C1 and C2 are first two principal components representing population structure	time: age at HD diagnosis, C1 and C2 are first two principal components representing population structure	time: age at HD diagnosis, C1 and C2 are first two principal components representing population structure	time: age at HD diagnosis, C1 and C2 are first two principal components representing population structure	time: age at HD diagnosis, C1 and C2 are first two principal components representing population structure	time: age at HD diagnosis, C1 and C2 are first two principal components representing population structure	time: age at HD diagnosis, C1 and C2 are first two principal components representing population structure	time: age at HD diagnosis, C1 and C2 are first two principal components representing population structure	time: age at HD diagnosis, C1 and C2 are first two principal components representing population structure	time: age at HD diagnosis, C1 and C2 are first two principal components representing population structure	time: age at HD diagnosis, C1 and C2 are first two principal components representing population structure	time: age at HD diagnosis, C1 and C2 are first two principal components representing population structure	time: age at HD diagnosis, C1 and C2 are first two principal components representing population structure	time: age at HD diagnosis, C1 and C2 are first two principal components representing population structure	time: age at HD diagnosis, C1 and C2 are first two principal components representing population structure	time: age at HD diagnosis, C1 and C2 are first two principal components representing population structure	time: age at HD diagnosis, C1 and C2 are first two principal components representing population structure	time: age at HD diagnosis, C1 and C2 are first two principal components representing population structure	time: age at HD diagnosis, C1 and C2 are first two principal components representing population structure	time: age at HD diagnosis, C1 and C2 are first two principal components representing population structure	time: age at HD diagnosis, C1 and C2 are first two principal components representing population structure	time: age at HD diagnosis, C1 and C2 are first two principal components representing population structure	time: age at HD diagnosis, C1 and C2 are first two principal components representing population structure	time: age at HD diagnosis, C1 and C2 are first two principal components representing population structure	time: age at HD diagnosis, C1 and C2 are first two principal components representing population structure	time: age at HD diagnosis, C1 and C2 are first two principal components representing population structure	time: age at HD diagnosis, C1 and C2 are first two principal components representing population structure	time: age at HD diagnosis, C1 and C2 are first two principal components representing population structure	time: age at HD diagnosis, C1 and C2 are first two principal components representing population structure	time: age at HD diagnosis, C1 and C2 are first two principal components representing population structure	time: age at HD diagnosis, C1 and C2 are first two principal components representing population structure	time: age at HD diagnosis, C1 and C2 are first two principal components representing population structure	time: age at HD diagnosis, C1 and C2 are first two principal components representing population structure	time: age at HD diagnosis, C1 and C2 are first two principal components representing population structure	time: age at HD diagnosis, C1 and C2 are first two principal components representing population structure	time: age at HD diagnosis, C1 and C2 are first two principal components representing population structure	time: age at HD diagnosis, C1 and C2 are first two principal components representing population structure	time: age at HD diagnosis, C1 and C2 are first two principal components representing population structure	time: age at HD diagnosis, C1 and C2 are first two principal components representing population structure	time: age at HD diagnosis, C1 and C2 are first two principal components representing population structure	time: age at HD diagnosis, C1 and C2 are first two principal components representing population structure	time: age at HD diagnosis, C1 and C2 are first two principal components representing population structure	time: age at HD diagnosis, C1 and C2 are first two principal components representing population structure	time: age at HD diagnosis, C1 and C2 are first two principal components representing population structure	time: age at HD diagnosis, C1 and C2 are first two principal components representing population structure	time: age at HD diagnosis, C1 and C2 are first two principal components representing population structure	time: age at HD diagnosis, C1 and C2 are first two principal components representing population structure	time: age at HD diagnosis, C1 and C2 are first two principal components representing population structure	time: age at HD diagnosis, C1 and C2 are first two principal components representing population structure	time: age at HD diagnosis, C1 and C2 are first two principal components representing population structure	time: age at HD diagnosis, C1 and C2 are first two principal components representing population structure	time: age at HD diagnosis, C1 and C2 are first two principal components representing population structure	time: age at HD diagnosis, C1 and C2 are first two principal components representing population structure	time: age at HD diagnosis, C1 and C2 are first two principal components representing population structure	time: age at HD diagnosis, C1 and C2 are first two principal components representing population structure	time: age at HD diagnosis, C1 and C2 are first two principal components representing population structure	time: age at HD diagnosis, C1 and C2 are first two principal components representing population structure	time: age at HD diagnosis, C1 and C2 are first two principal components representing population structure	time: age at HD diagnosis, C1 and C2 are first two principal components representing population structure	time: age at HD diagnosis, C1 and C2 are first two principal components representing population structure	time: age at HD diagnosis, C1 and C2 are first two principal components representing population structure	time: age at HD diagnosis, C1 and C2 are first two principal components representing population structure	time: age at HD diagnosis, C1 and C2 are first two principal components representing population structure	time: age at HD diagnosis, C1 and C2 are first two principal components representing population structure	time: age at HD diagnosis, C1 and C2 are first two principal components representing population structure	time: age at HD diagnosis, C1 and C2 are first two principal components representing population structure	time: age at HD diagnosis, C1 and C2 are first two principal components representing population structure	time: age at HD diagnosis, C1 and C2 are first two principal components representing population structure	time: age at HD diagnosis, C1 and C2 are first two principal components representing population structure	time: age at HD diagnosis, C1 and C2 are first two principal components representing population structure	time: age at HD diagnosis, C1 and C2 are first two principal components representing population structure	time: age at HD diagnosis, C1 and C2 are first two principal components representing population structure	time: age at HD diagnosis, C1 and C2 are first two principal components representing population structure	time: age at HD diagnosis, C1 and C2 are first two principal components representing population structure	time: age at HD diagnosis, C1 and C2 are first two principal components representing population structure	time: age at HD diagnosis, C1 and C2 are first two principal components representing population structure	time: age at HD diagnosis, C1 and C2 are first two principal components representing population structure	time: age at HD diagnosis, C1 and C2 are first two principal components representing population structure	time: age at HD diagnosis, C1 and C2 are first two principal components representing population structure	time: age at HD diagnosis, C1 and C2 are first two principal components representing population structure	time: age at HD diagnosis, C1 and C2 are first two principal components representing population structure	time: age at HD diagnosis, C1 and C2 are first two principal components representing population structure	time: age at HD diagnosis, C1 and C2 are first two principal components representing population structure	time: age at HD diagnosis, C1 and C2 are first two principal components representing population structure	time: age at HD diagnosis, C1 and C2 are first two principal components representing population structure	time: age at HD diagnosis, C1 and C2 are first two principal components representing population structure	time: age at HD diagnosis, C1 and C2 are first two principal components representing population structure	time: age at HD diagnosis, C1 and C2 are first two principal components representing population structure	time: age at HD diagnosis, C1 and C2 are first two principal components representing population structure	time: age at HD diagnosis, C1 and C2 are first two principal components representing population structure	time: age at HD diagnosis, C1 and C2 are first two principal components representing population structure	time: age at HD diagnosis, C1 and C2 are first two principal components representing population structure	time: age at HD diagnosis, C1 and C2 are first two principal components representing population structure	time: age at HD diagnosis, C1 and C2 are first two principal components representing population structure	time: age at HD diagnosis, C1 and C2 are first two principal components representing population structure	time: age at HD diagnosis, C1 and C2 are first two principal components representing population structure	time: age at HD diagnosis, C1 and C2 are first two principal components representing population structure	time: age at HD diagnosis, C1 and C2 are first two principal components representing population structure	time: age at HD diagnosis, C1 and C2 are first two principal components representing population structure	time: age at HD diagnosis, C1 and C2 are first two principal components representing population structure	time: age at HD diagnosis, C1 and C2 are first two principal components representing population structure	time: age at HD diagnosis, C1 and C2 are first two principal components representing population structure	time: age at HD diagnosis, C1 and C2 are first two principal components representing population structure	time: age at HD diagnosis, C1 and C2 are first two principal components representing population structure	time: age at HD diagnosis, C1 and C2 are first two principal components representing population structure	time: age at HD diagnosis, C1 and C2 are first two principal components representing population structure	time: age at HD diagnosis, C1 and C2 are first two principal components representing population structure	time: age at HD diagnosis, C1 and C2 are first two principal components representing population structure	time: age at HD diagnosis, C1 and C2 are first two principal components representing population structure	time: age at HD diagnosis, C1 and C2 are first two principal components representing population structure	time: age at HD diagnosis, C1 and C2 are first two principal components representing population structure	time: age at HD diagnosis, C1 and C2 are first two principal components representing population structure	time: age at HD diagnosis, C1 and C2 are first two principal components representing population structure	time: age at HD diagnosis, C1 and C2 are first two principal components representing population structure	time: age at HD diagnosis, C1 and C2 are first two principal components representing population structure	time: age at HD diagnosis, C1 and C2 are first two principal components representing population structure	time: age at HD diagnosis, C1 and C2 are first two principal components representing population structure	time: age at HD diagnosis, C1 and C2 are first two principal components representing population structure	time: age at HD diagnosis, C1 and C2 are first two principal components representing population structure	time: age at HD diagnosis, C1 and C2 are first two principal components representing population structure	time: age at HD diagnosis, C1 and C2 are first two principal components representing population structure	time: age at HD diagnosis, C1 and C2 are first two principal components representing population structure	time: age at HD diagnosis, C1 and C2 are first two principal components representing population structure	time: age at HD diagnosis, C1 and C2 are first two principal components representing population structure	time: age at HD diagnosis, C1 and C2 are first two principal components representing population structure	time: age at HD diagnosis, C1 and C2 are first two principal components representing population structure	time: age at HD diagnosis, C1 and C2 are first two principal components representing population structure	time: age at HD diagnosis, C1 and C2 are first two principal components representing population structure	time: age at HD diagnosis, C1 and C2 are first two principal components representing population structure	time: age at HD diagnosis, C1 and C2 are first two principal components representing population structure	time: age at HD diagnosis, C1 and C2 are first two principal components representing population structure	time: age at HD diagnosis, C1 and C2 are first two principal components representing population structure	time: age at HD diagnosis, C1 and C2 are first two principal components representing population structure	time: age at HD diagnosis, C1 and C2 are first two principal components representing population structure	time: age at HD diagnosis, C1 and C2 are first two principal components representing population structure	time: age at HD diagnosis, C1 and C2 are first two principal components representing population structure	time: age at HD diagnosis, C1 and C2 are first two principal components representing population structure	time: age at HD diagnosis, C1 and C2 are first two principal components representing population structure	time: age at HD diagnosis, C1 and C2 are first two principal components representing population structure	time: age at HD diagnosis, C1 and C2 are first two principal components representing population structure	time: age at HD diagnosis, C1 and C2 are first two principal components representing population structure	time: age at HD diagnosis, C1 and C2 are first two principal components representing population structure	time: age at HD diagnosis, C1 and C2 are first two principal components representing population structure	time: age at HD diagnosis, C1 and C2 are first two principal components representing population structure	time: age at HD diagnosis, C1 and C2 are first two principal components representing population structure	time: age at HD diagnosis, C1 and C2 are first two principal components representing population structure	time: age at HD diagnosis, C1 and C2 are first two principal components representing population structure	time: age at HD diagnosis, C1 and C2 are first two principal components representing population structure	time: age at HD diagnosis, C1 and C2 are first two principal components representing population structure	time: age at HD diagnosis, C1 and C2 are first two principal components representing population structure	time: age at HD diagnosis, C1 and C2 are first two principal components representing population structure	time: age at HD diagnosis, C1 and C2 are first two principal components representing population structure	time: age at HD diagnosis, C1 and C2 are first two principal components representing population structure	time: age at HD diagnosis, C1 and C2 are first two principal components representing population structure	time: age at HD diagnosis, C1 and C2 are first two principal components representing population structure	time: age at HD diagnosis, C1 and C2 are first two principal components representing population structure	time: age at HD diagnosis, C1 and C2 are first two principal components representing population structure	time: age at HD diagnosis, C1 and C2 are first two principal components representing population structure	time: age at HD diagnosis, C1 and C2 are first two principal components representing population structure	time: age at HD diagnosis, C1 and C2 are first two principal components representing population structure	time: age at HD diagnosis, C1 and C2 are first two principal components representing population structure	time: age at HD diagnosis, C1 and C2 are first two principal components representing population structure	time: age at HD diagnosis, C1 and C2 are first two principal components representing population structure	time: age at HD diagnosis, C1 and C2 are first two principal components representing population structure	time: age at HD diagnosis, C1 and C2 are first two principal components representing population structure	time: age at HD diagnosis, C1 and C2 are first two principal components representing population structure	time: age at HD diagnosis, C1 and C2 are first two principal components representing population structure	time: age at HD diagnosis, C1 and C2 are first two principal components representing population structure	time: age at HD diagnosis, C1 and C2 are first two principal components representing population structure	time: age at HD diagnosis, C1 and C2 are first two principal components representing population structure	time: age at HD diagnosis, C1 and C2 are first two principal components representing population structure	time: age at HD diagnosis, C1 and C2 are first two principal components representing population structure	time: age at HD diagnosis, C1 and C2 are first two principal components representing population structure	time: age at HD diagnosis, C1 and C2 are first two principal components representing population structure	time: age at HD diagnosis, C1 and C2 are first two principal components representing population structure	time: age at HD diagnosis, C1 and C2 are first two principal components representing population structure	time: age at HD diagnosis, C1 and C2 are first two principal components representing population structure	time: age at HD diagnosis, C1 and C2 are first two principal components representing population structure	time: age at HD diagnosis, C1 and C2 are first two principal components representing population structure	time: age at HD diagnosis, C1 and C2 are first two principal components representing population structure	time: age at HD diagnosis, C1 and C2 are first two principal components representing population structure	time: age at HD diagnosis, C1 and C2 are first two principal components representing population structure	time: age at HD diagnosis, C1 and C2 are first two principal components representing population structure	time: age at HD diagnosis, C1 and C2 are first two principal components representing population structure	time: age at HD diagnosis, C1 and C2 are first two principal components representing population structure	time: age at HD diagnosis, C1 and C2 are first two principal components representing population structure	time: age at HD diagnosis, C1 and C2 are first two principal components representing population structure	time: age at HD diagnosis, C1 and C2 are first two principal components representing population structure	time: age at HD diagnosis, C1 and C2 are first two principal components representing population structure	time: age at HD diagnosis, C1 and C2 are first two principal components representing population structure	time: age at HD diagnosis, C1 and C2 are first two principal components representing population structure	time: age at HD diagnosis, C1 and C2 are first two principal components representing population structure	time: age at HD diagnosis, C1 and C2 are first two principal components representing population structure	time: age at HD diagnosis, C1 and C2 are first two principal components representing population structure	time: age at HD diagnosis, C1 and C2 are first two principal components representing population structure	time: age at HD diagnosis, C1 and C2 are first two principal components representing population structure	time: age at HD diagnosis, C1 and C2 are first two principal components representing population structure	time: age at HD diagnosis, C1 and C2 are first two principal components representing population structure	time: age at HD diagnosis, C1 and C2 are first two principal components representing population structure	time: age at HD diagnosis, C1 and C2 are first two principal components representing population structure	time: age at HD diagnosis, C1 and C2 are first two principal components representing population structure	time: age at HD diagnosis, C1 and C2 are first two principal components representing population structure	time: age at HD diagnosis, C1 and C2 are first two principal components representing population structure	time: age at HD diagnosis, C1 and C2 are first two principal components representing population structure	time: age at HD diagnosis, C1 and C2 are first two principal components representing population structure	time: age at HD diagnosis, C1 and C2 are first two principal components representing population structure	time: age at HD diagnosis, C1 and C2 are first two principal components representing population structure	time: age at HD diagnosis, C1 and C2 are first two principal components representing population structure	time: age at HD diagnosis, C1 and C2 are first two principal components representing population structure	time: age at HD diagnosis, C1 and C2 are first two principal components representing population structure	time: age at HD diagnosis, C1 and C2 are first two principal components representing population structure	time: age at HD diagnosis, C1 and C2 are first two principal components representing population structure	time: age at HD diagnosis, C1 and C2 are first two principal components representing population structure	time: age at HD diagnosis, C1 and C2 are first two principal components representing population structure	time: age at HD diagnosis, C1 and C2 are first two principal components representing population structure	time: age at HD diagnosis, C1 and C2 are first two principal components representing population structure	time: age at HD diagnosis, C1 and C2 are first two principal components representing population structure	time: age at HD diagnosis, C1 and C2 are first two principal components representing population structure	time: age at HD diagnosis, C1 and C2 are first two principal components representing population structure	time: age at HD diagnosis, C1 and C2 are first two principal components representing population structure	time: age at HD diagnosis, C1 and C2 are first two principal components representing population structure	time: age at HD diagnosis, C1 and C2 are first two principal components representing population structure	time: age at HD diagnosis, C1 and C2 are first two principal components representing population structure	time: age at HD diagnosis, C1 and C2 are first two principal components representing population structure	time: age at HD diagnosis, C1 and C2 are first two principal components representing population structure	time: age at HD diagnosis, C1 and C2 are first two principal components representing population structure	time: age at HD diagnosis, C1 and C2 are first two principal components representing population structure	time: age at HD diagnosis, C1 and C2 are first two principal components representing population structure	time: age at HD diagnosis, C1 and C2 are first two principal components representing population structure	time: age at HD diagnosis, C1 and C2 are first two principal components representing population structure	time: age at HD diagnosis, C1 and C2 are first two principal components representing population structure	time: age at HD diagnosis, C1 and C2 are first two principal components representing population structure	time: age at HD diagnosis, C1 and C2 are first two principal components representing population structure	time: age at HD diagnosis, C1 and C2 are first two principal components representing population structure	time: age at HD diagnosis, C1 and C2 are first two principal components representing population structure	time: age at HD diagnosis, C1 and C2 are first two principal components representing population structure	time: age at HD diagnosis, C1 and C2 are first two principal components representing population structure	time: age at HD diagnosis, C1 and C2 are first two principal components representing population structure	time: age at HD diagnosis, C1 and C2 are first two principal components representing population structure	time: age at HD diagnosis, C1 and C2 are first two principal components representing population structure	time: age at HD diagnosis, C1 and C2 are first two principal components representing population structure	time: age at HD diagnosis, C1 and C2 are first two principal components representing population structure	time: age at HD diagnosis, C1 and C2 are first two principal components representing population structure	time: age at HD diagnosis, C1 and C2 are first two principal components representing population structure	time: age at HD diagnosis, C1 and C2 are first two principal components representing population structure	time: age at HD diagnosis, C1 and C2 are first two principal components representing population structure	time: age at HD diagnosis, C1 and C2 are first two principal components representing population structure	time: age at HD diagnosis, C1 and C2 are first two principal components representing population structure	time: age at HD diagnosis, C1 and C2 are first two principal components representing population structure	time: age at HD diagnosis, C1 and C2 are first two principal components representing population structure	time: age at HD diagnosis, C1 and C2 are first two principal components representing population structure	time: age at HD diagnosis, C1 and C2 are first two principal components representing population structure	time: age at HD diagnosis, C1 and C2 are first two principal components representing population structure	time: age at HD diagnosis, C1 and C2 are first two principal components representing population structure	time: age at HD diagnosis, C1 and C2 are first two principal components representing population structure	time: age at HD diagnosis, C1 and C2 are first two principal components representing population structure	time: age at HD diagnosis, C1 and C2 are first two principal components representing population structure	time: age at HD diagnosis, C1 and C2 are first two principal components representing population structure	time: age at HD diagnosis, C1 and C2 are first two principal components representing population structure	time: age at HD diagnosis, C1 and C2 are first two principal components representing population structure	time: age at HD diagnosis, C1 and C2 are first two principal components representing population structure	time: age at HD diagnosis, C1 and C2 are first two principal components representing population structure	time: age at HD diagnosis, C1 and C2 are first two principal components representing population structure	time: age at HD diagnosis, C1 and C2 are first two principal components representing population structure	time: age at HD diagnosis, C1 and C2 are first two principal components representing population structure	time: age at HD diagnosis, C1 and C2 are first two principal components representing population structure	time: age at HD diagnosis, C1 and C2 are first two principal components representing population structure	time: age at HD diagnosis, C1 and C2 are first two principal components representing population structure	time: age at HD diagnosis, C1 and C2 are first two principal components representing population structure	time: age at HD diagnosis, C1 and C2 are first two principal components representing population structure	time: age at HD diagnosis, C1 and C2 are first two principal components representing population structure	time: age at HD diagnosis, C1 and C2 are first two principal components representing population structure	time: age at HD diagnosis, C1 and C2 are first two principal components representing population structure	time: age at HD diagnosis, C1 and C2 are first two principal components representing population structure	time: age at HD diagnosis, C1 and C2 are first two principal components representing population structure	time: age at HD diagnosis, C1 and C2 are first two principal components representing population structure	time: age at HD diagnosis, C1 and C2 are first two principal components representing population structure	time: age at HD diagnosis, C1 and C2 are first two principal components representing population structure	time: age at HD diagnosis, C1 and C2 are first two principal components representing population structure	time: age at HD diagnosis, C1 and C2 are first two principal components representing population structure	time: age at HD diagnosis, C1 and C2 are first two principal components representing population structure	time: age at HD diagnosis, C1 and C2 are first two principal components representing population structure	time: age at HD diagnosis, C1 and C2 are first two principal components representing population structure	time: age at HD diagnosis, C1 and C2 are first two principal components representing population structure	time: age at HD diagnosis, C1 and C2 are first two principal components representing population structure	time: age at HD diagnosis, C1 and C2 are first two principal components representing population structure	time: age at HD diagnosis, C1 and C2 are first two principal components representing population structure	time: age at HD diagnosis, C1 and C2 are first two principal components representing population structure	time: age at HD diagnosis, C1 and C2 are first two principal components representing population structure	time: age at HD diagnosis, C1 and C2 are first two principal components representing population structure	time: age at HD diagnosis, C1 and C2 are first two principal components representing population structure	time: age at HD diagnosis, C1 and C2 are first two principal components representing population structure	time: age at HD diagnosis, C1 and C2 are first two principal components representing population structure	time: age at HD diagnosis, C1 and C2 are first two principal components representing population structure	time: age at HD diagnosis, C1 and C2 are first two principal components representing population structure	time: age at HD diagnosis, C1 and C2 are first two principal components representing population structure	time: age at HD diagnosis, C1 and C2 are first two principal components representing population structure	time: age at HD diagnosis, C1 and C2 are first two principal components representing population structure	time: age at HD diagnosis, C1 and C2 are first two principal components representing population structure	time: age at HD diagnosis, C1 and C2 are first two principal components representing population structure	time: age at HD diagnosis, C1 and C2 are first two principal components representing population structure	time: age at HD diagnosis, C1 and C2 are first two principal components representing population structure	time: age at HD diagnosis, C1 and C2 are first two principal components representing population structure	time: age at HD diagnosis, C1 and C2 are first two principal components representing population structure	time: age at HD diagnosis, C1 and C2 are first two principal components representing population structure	time: age at HD diagnosis, C1 and C2 are first two principal components representing population structure	time: age at HD diagnosis, C1 and C2 are first two principal components representing population structure	time: age at HD diagnosis, C1 and C2 are first two principal components representing population structure	time: age at HD diagnosis, C1 and C2 are first two principal components representing population structure	time: age at HD diagnosis, C1 and C2 are first two principal components representing population structure	time: age at HD diagnosis, C1 and C2 are first two principal components representing population structure	time: age at HD diagnosis, C1 and C2 are first two principal components representing population structure	time: age at HD diagnosis, C1 and C2 are first two principal components representing population structure	time: age at HD diagnosis, C1 and C2 are first two principal components representing population structure	time: age at HD diagnosis, C1 and C2 are first two principal components representing population structure	time: age at HD diagnosis, C1 and C2 are first two principal components representing population structure	time: age at HD diagnosis, C1 and C2 are first two principal components representing population structure	time: age at HD diagnosis, C1 and C2 are first two principal components representing population structure	time: age at HD diagnosis, C1 and C2 are first two principal components representing population structure	time: age at HD diagnosis, C1 and C2 are first two principal components representing population structure	time: age at HD diagnosis, C1 and C2 are first two principal components representing population structure	time: age at HD diagnosis, C1 and C2 are first two principal components representing population structure	time: age at HD diagnosis, C1 and C2 are first two principal components representing population structure	time: age at HD diagnosis, C1 and C2 are first two principal components representing population structure	time: age at HD diagnosis, C1 and C2 are first two principal components representing population structure	time: age at HD diagnosis, C1 and C2 are first two principal components representing population structure	time: age at HD diagnosis, C1 and C2 are first two principal components representing population structure	time: age at HD diagnosis, C1 and C2 are first two principal components representing population structure	time: age at HD diagnosis, C1 and C2 are first two principal components representing population structure	time: age at HD diagnosis, C1 and C2 are first two principal components representing population structure	time: age at HD diagnosis, C1 and C2 are first two principal components representing population structure	time: age at HD diagnosis, C1 and C2 are first two principal components representing population structure	time: age at HD diagnosis, C1 and C2 are first two principal components representing population structure	time: age at HD diagnosis, C1 and C2 are first two principal components representing population structure	time: age at HD diagnosis, C1 and C2 are first two principal components representing population structure	time: age at HD diagnosis, C1 and C2 are first two principal components representing population structure	time: age at HD diagnosis, C1 and C2 are first two principal components representing population structure	time: age at HD diagnosis, C1 and C2 are first two principal components representing population structure	time: age at HD diagnosis, C1 and C2 are first two principal components representing population structure	time: age at HD diagnosis, C1 and C2 are first two principal components representing population structure	time: age at HD diagnosis, C1 and C2 are first two principal components representing population structure	time: age at HD diagnosis, C1 and C2 are first two principal components representing population structure	time: age at HD diagnosis, C1 and C2 are first two principal components representing population structure	time: age at HD diagnosis, C1 and C2 are first two principal components representing population structure	time: age at HD diagnosis, C1 and C2 are first two principal components representing population structure	time: age at HD diagnosis, C1 and C2 are first two principal components representing population structure	time: age at HD diagnosis, C1 and C2 are first two principal components representing population structure	time: age at HD diagnosis, C1 and C2 are first two principal components representing population structure	time: age at HD diagnosis, C1 and C2 are first two principal components representing population structure	time: age at HD diagnosis, C1 and C2 are first two principal components representing population structure	time: age at HD diagnosis, C1 and C2 are first two principal components representing population structure	time: age at HD diagnosis, C1 and C2 are first two principal components representing population structure	time: age at HD diagnosis, C1 and C2 are first two principal components representing population structure	time: age at HD diagnosis, C1 and C2 are first two principal components representing population structure	time: age at HD diagnosis, C1 and C2 are first two principal components representing population structure	time: age at HD diagnosis, C1 and C2 are first two principal components representing population structure	time: age at HD diagnosis, C1 and C2 are first two principal components representing population structure	time: age at HD diagnosis, C1 and C2 are first two principal components representing population structure	time: age at HD diagnosis, C1 and C2 are first two principal components representing population structure	time: age at HD diagnosis, C1 and C2 are first two principal components representing population structure	time: age at HD diagnosis, C1 and C2 are first two principal components representing population structure	time: age at HD diagnosis, C1 and C2 are first two principal components representing population structure	time: age at HD diagnosis, C1 and C2 are first two principal components representing population structure	time: age at HD diagnosis, C1 and C2 are first two principal components representing population structure	time: age at HD diagnosis, C1 and C2 are first two principal components representing population structure	time: age at HD diagnosis, C1 and C2 are first two principal components representing population structure	time: age at HD diagnosis, C1 and C2 are first two principal components representing population structure	time: age at HD diagnosis, C1 and C2 are first two principal components representing population structure	time: age at HD diagnosis, C1 and C2 are first two principal components representing population structure	time: age at HD diagnosis, C1 and C2 are first two principal components representing population structure	time: age at HD diagnosis, C1 and C2 are first two principal components representing population structure	time: age at HD diagnosis, C1 and C2 are first two principal components representing population structure	time: age at HD diagnosis, C1 and C2 are first two principal components representing population structure	time: age at HD diagnosis, C1 and C2 are first two principal components representing population structure	time: age at HD diagnosis, C1 and C2 are first two principal components representing population structure	time: age at HD diagnosis, C1 and C2 are first two principal components representing population structure	time: age at HD diagnosis, C1 and C2 are first two principal components representing population structure	time: age at HD diagnosis, C1 and C2 are first two principal components representing population structure	time: age at HD diagnosis, C1 and C2 are first two principal components representing population structure	time: age at HD diagnosis, C1 and C2 are first two principal components representing population structure	time: age at HD diagnosis, C1 and C2 are first two principal components representing population structure	time: age at HD diagnosis, C1 and C2 are first two principal components representing population structure	time: age at HD diagnosis, C1 and C2 are first two principal components representing population structure	time: age at HD diagnosis, C1 and C2 are first two principal components representing population structure	time: age at HD diagnosis, C1 and C2 are first two principal components representing population structure	time: age at HD diagnosis, C1 and C2 are first two principal components representing population structure	time: age at HD diagnosis, C1 and C2 are first two principal components representing population structure	time: age at HD diagnosis, C1 and C2 are first two principal components representing population structure	time: age at HD diagnosis, C1 and C2 are first two principal components representing population structure	time: age at HD diagnosis, C1 and C2 are first two principal components representing population structure	time: age at HD diagnosis, C1 and C2 are first two principal components representing population structure	time: age at HD diagnosis, C1 and C2 are first two principal components representing population structure	time: age at HD diagnosis, C1 and C2 are first two principal components representing population structure	time: age at HD diagnosis, C1 and C2 are first two principal components representing population structure	time: age at HD diagnosis, C1 and C2 are first two principal components representing population structure	time: age at HD diagnosis, C1 and C2 are first two principal components representing population structure	time: age at HD diagnosis, C1 and C2 are first two principal components representing population structure	time: age at HD diagnosis, C1 and C2 are first two principal components representing population structure	time: age at HD diagnosis, C1 and C2 are first two principal components representing population structure	time: age at HD diagnosis, C1 and C2 are first two principal components representing population structure	time: age at HD diagnosis, C1 and C2 are first two principal components representing population structure	time: age at HD diagnosis, C1 and C2 are first two principal components representing population structure	time: age at HD diagnosis, C1 and C2 are first two principal components representing population structure	time: age at HD diagnosis, C1 and C2 are first two principal components representing population structure	time: age at HD diagnosis, C1 and C2 are first two principal components representing population structure	time: age at HD diagnosis, C1 and C2 are first two principal components representing population structure	time: age at HD diagnosis, C1 and C2 are first two principal components representing population structure	time: age at HD diagnosis, C1 and C2 are first two principal components representing population structure	time: age at HD diagnosis, C1 and C2 are first two principal components representing population structure	time: age at HD diagnosis, C1 and C2 are first two principal components representing population structure	time: age at HD diagnosis, C1 and C2 are first two principal components representing population structure	time: age at HD diagnosis, C1 and C2 are first two principal components representing population structure	time: age at HD diagnosis, C1 and C2 are first two principal components representing population structure	time: age at HD diagnosis, C1 and C2 are first two principal components representing population structure	time: age at HD diagnosis, C1 and C2 are first two principal components representing population structure	time: age at HD diagnosis, C1 and C2 are first two principal components representing population structure	time: age at HD diagnosis, C1 and C2 are first two principal components representing population structure	time: age at HD diagnosis, C1 and C2 are first two principal components representing population structure	time: age at HD diagnosis, C1 and C2 are first two principal components representing population structure	time: age at HD diagnosis, C1 and C2 are first two principal components representing population structure	time: age at HD diagnosis, C1 and C2 are first two principal components representing population structure	time: age at HD diagnosis, C1 and C2 are first two principal components representing population structure	time: age at HD diagnosis, C1 and C2 are first two principal components representing population structure	time: age at HD diagnosis, C1 and C2 are first two principal components representing population structure	time: age at HD diagnosis, C1 and C2 are first two principal components representing population structure	time: age at HD diagnosis, C1 and C2 are first two principal components representing population structure	time: age at HD diagnosis, C1 and C2 are first two principal components representing population structure	time: age at HD diagnosis, C1 and C2 are first two principal components representing population structure	time: age at HD diagnosis, C1 and C2 are first two principal components representing population structure	time: age at HD diagnosis, C1 and C2 are first two principal components representing population structure	time: age at HD diagnosis, C1 and C2 are first two principal components representing population structure	time: age at HD diagnosis, C1 and C2 are first two principal components representing population structure	time: age at HD diagnosis, C1 and C2 are first two principal components representing population structure	time: age at HD diagnosis, C1 and C2 are first two principal components representing population structure	time: age at HD diagnosis, C1 and C2 are first two principal components representing population structure	time: age at HD diagnosis, C1 and C2 are first two principal components representing population structure	time: age at HD diagnosis, C1 and C2 are first two principal components representing population structure	time: age at HD diagnosis, C1 and C2 are first two principal components representing population structure	time: age at HD diagnosis, C1 and C2 are first two principal components representing population structure	time: age at HD diagnosis, C1 and C2 are first two principal components representing population structure	time: age at HD diagnosis, C1 and C2 are first two principal components representing population structure	time: age at HD diagnosis, C1 and C2 are first two principal components representing population structure	time: age at HD diagnosis, C1 and C2 are first two principal components representing population structure	time: age at HD diagnosis, C1 and C2 are first two principal components representing population structure	time: age at HD diagnosis, C1 and C2 are first two principal components representing population structure	time: age at HD diagnosis, C1 and C2 are first two principal components representing population structure	time: age at HD diagnosis, C1 and C2 are first two principal components representing population structure	time: age at HD diagnosis, C1 and C2 are first two principal components representing population structure	time: age at HD diagnosis, C1 and C2 are first two principal components representing population structure	time: age at HD diagnosis, C1 and C2 are first two principal components representing population structure	time: age at HD diagnosis, C1 and C2 are first two principal components representing population structure	time: age at HD diagnosis, C1 and C2 are first two principal components representing population structure	time: age at HD diagnosis, C1 and C2 are first two principal components representing population structure	time: age at HD diagnosis, C1 and C2 are first two principal components representing population structure	time: age at HD diagnosis, C1 and C2 are first two principal components representing population structure	time: age at HD diagnosis, C1 and C2 are first two principal components representing population structure	time: age at HD diagnosis, C1 and C2 are first two principal components representing population structure	time: age at HD diagnosis, C1 and C2 are first two principal components representing population structure	time: age at HD diagnosis, C1 and C2 are first two principal components representing population structure	time: age at HD diagnosis, C1 and C2 are first two principal components representing population structure	time: age at HD diagnosis, C1 and C2 are first two principal components representing population structure	time: age at HD diagnosis, C1 and C2 are first two principal components representing population structure	time: age at HD diagnosis, C1 and C2 are first two principal components representing population structure	time: age at HD diagnosis, C1 and C2 are first two principal components representing population structure	time: age at HD diagnosis, C1 and C2 are first two principal components representing population structure	time: age at HD diagnosis, C1 and C2 are first two principal components representing population structure	time: age at HD diagnosis, C1 and C2 are first two principal components representing population structure	time: age at HD diagnosis, C1 and C2 are first two principal components representing population structure	time: age at HD diagnosis, C1 and C2 are first two principal components representing population structure	time: age at HD diagnosis, C1 and C2 are first two principal components representing population structure	time: age at HD diagnosis, C1 and C2 are first two principal components representing population structure	time: age at HD diagnosis, C1 and C2 are first two principal components representing population structure	time: age at HD diagnosis, C1 and C2 are first two principal components representing population structure	time: age at HD diagnosis, C1 and C2 are first two principal components representing population structure	time: age at HD diagnosis, C1 and C2 are first two principal components representing population structure	time: age at HD diagnosis, C1 and C2 are first two principal components representing population structure	time: age at HD diagnosis, C1 and C2 are first two principal components representing population structure	time: age at HD diagnosis, C1 and C2 are first two principal components representing population structure	time: age at HD diagnosis, C1 and C2 are first two principal components representing population structure	time: age at HD diagnosis, C1 and C2 are first two principal components representing population structure	time: age at HD diagnosis, C1 and C2 are first two principal components representing population structure	time: age at HD diagnosis, C1 and C2 are first two principal components representing population structure	time: age at HD diagnosis, C1 and C2 are first two principal components representing population structure	time: age at HD diagnosis, C1 and C2 are first two principal components representing population structure	time: age at HD diagnosis, C1 and C2 are first two principal components representing population structure	time: age at HD diagnosis, C1 and C2 are first two principal components representing population structure	time: age at HD diagnosis, C1 and C2 are first two principal components representing population structure	time: age at HD diagnosis, C1 and C2 are first two principal components representing population structure	time: age at HD diagnosis, C1 and C2 are first two principal components representing population structure	time: age at HD diagnosis, C1 and C2 are first two principal components representing population structure	time: age at HD diagnosis, C1 and C2 are first two principal components representing population structure	time: age at HD diagnosis, C1 and C2 are first two principal components representing population structure	time: age at HD diagnosis, C1 and C2 are first two principal components representing population structure	time: age at HD diagnosis, C1 and C2 are first two principal components representing population structure	time: age at HD diagnosis, C1 and C2 are first two principal components representing population structure	time: age at HD diagnosis, C1 and C2 are first two principal components representing population structure	time: age at HD diagnosis, C1 and C2 are first two principal components representing population structure	time: age at HD diagnosis, C1 and C2 are first two principal components representing population structure	time: age at HD diagnosis, C1 and C2 are first two principal components representing population structure	time: age at HD diagnosis, C1 and C2 are first two principal components representing population structure	time: age at HD diagnosis, C1 and C2 are first two principal components representing population structure	time: age at HD diagnosis, C1 and C2 are first two principal components representing population structure	time: age at HD diagnosis, C1 and C2 are first two principal components representing population structure	time: age at HD diagnosis, C1 and C2 are first two principal components representing population structure	time: age at HD diagnosis, C1 and C2 are first two principal components representing population structure	time: age at HD diagnosis, C1 and C2 are first two principal components representing population structure	time: age at HD diagnosis, C1 and C2 are first two principal components representing population structure	time: age at HD diagnosis, C1 and C2 are first two principal components representing population structure	time: age at HD diagnosis, C1 and C2 are first two principal components representing population structure	time: age at HD diagnosis, C1 and C2 are first two principal components representing population structure	time: age at HD diagnosis, C1 and C2 are first two principal components representing population structure	time: age at HD diagnosis, C1 and C2 are first two principal components representing population structure	time: age at HD diagnosis, C1 and C2 are first two principal components representing population structure	time: age at HD diagnosis, C1 and C2 are first two principal components representing population structure	time: age at HD diagnosis, C1 and C2 are first two principal components representing population structure	time: age at HD diagnosis, C1 and C2 are first two principal components representing population structure	time: age at HD diagnosis, C1 and C2 are first two principal components representing population structure	time: age at HD diagnosis, C1 and C2 are first two principal components representing population structure	time: age at HD diagnosis, C1 and C2 are first two principal components representing population structure	time: age at HD diagnosis, C1 and C2 are first two principal components representing population structure	time: age at HD diagnosis, C1 and C2 are first two principal components representing population structure	time: age at HD diagnosis, C1 and C2 are first two principal components representing population structure	time: age at HD diagnosis, C1 and C2 are first two principal components representing population structure	time: age at HD diagnosis, C1 and C2 are first two principal components representing population structure	time: age at HD diagnosis, C1 and C2 are first two principal components representing population structure	time: age at HD diagnosis, C1 and C2 are first two principal components representing population structure	time: age at HD diagnosis, C1 and C2 are first two principal components representing population structure	time: age at HD diagnosis, C1 and C2 are first two principal components representing population structure	time: age at HD diagnosis, C1 and C2 are first two principal components representing population structure	time: age at HD diagnosis, C1 and C2 are first two principal components representing population structure	time: age at HD diagnosis, C1 and C2 are first two principal components representing population structure	time: age at HD diagnosis, C1 and C2 are first two principal components representing population structure	time: age at HD diagnosis, C1 and C2 are first two principal components representing population structure	time: age at HD diagnosis, C1 and C2 are first two principal components representing population structure	time: age at HD diagnosis, C1 and C2 are first two principal components representing population structure	time: age at HD diagnosis, C1 and C2 are first two principal components representing population structure	time: age at HD diagnosis, C1 and C2 are first two principal components representing population structure	time: age at HD diagnosis, C1 and C2 are first two principal components representing population structure	time: age at HD diagnosis, C1 and C2 are first two principal components representing population structure	time: age at HD diagnosis, C1 and C2 are first two principal components representing population structure	time: age at HD diagnosis, C1 and C2 are first two principal components representing population structure	time: age at HD diagnosis, C1 and C2 are first two principal components representing population structure	time: age at HD diagnosis, C1 and C2 are first two principal components representing population structure	time: age at HD diagnosis, C1 and C2 are first two principal components representing population structure	time: age at HD diagnosis, C1 and C2 are first two principal components representing population structure	time: age at HD diagnosis, C1 and C2 are first two principal components representing population structure	time: age at HD diagnosis, C1 and C2 are first two principal components representing population structure	time: age at HD diagnosis, C1 and C2 are first two principal components representing population structure	time: age at HD diagnosis, C1 and C2 are first two principal components representing population structure	time: age at HD diagnosis, C1 and C2 are first two principal components representing population structure	time: age at HD diagnosis, C1 and C2 are first two principal components representing population structure	time: age at HD diagnosis, C1 and C2 are first two principal components representing population structure	time: age at HD diagnosis, C1 and C2 are first two principal components representing population structure	time: age at HD diagnosis, C1 and C2 are first two principal components representing population structure	time: age at HD diagnosis, C1 and C2 are first two principal components representing population structure	time: age at HD diagnosis, C1 and C2 are first two principal components representing population structure	time: age at HD diagnosis, C1 and C2 are first two principal components representing population structure	time: age at HD diagnosis, C1 and C2 are first two principal components representing population structure	time: age at HD diagnosis, C1 and C2 are first two principal components representing population structure	time: age at HD diagnosis, C1 and C2 are first two principal components representing population structure	time: age at HD diagnosis, C1 and C2 are first two principal components representing population structure	time: age at HD diagnosis, C1 and C2 are first two principal components representing population structure	time: age at HD diagnosis, C1 and C2 are first two principal components representing population structure	time: age at HD diagnosis, C1 and C2 are first two principal components representing population structure	time: age at HD diagnosis, C1 and C2 are first two principal components representing population structure	time: age at HD diagnosis, C1 and C2 are first two principal components representing population structure	time: age at HD diagnosis, C1 and C2 are first two principal components representing population structure	time: age at HD diagnosis, C1 and C2 are first two principal components representing population structure	time: age at HD diagnosis, C1 and C2 are first two principal components representing population structure	time: age at HD diagnosis, C1 and C2 are first two principal components representing population structure	time: age at HD diagnosis, C1 and C2 are first two principal components representing population structure	time: age at HD diagnosis, C1 and C2 are first two principal components representing population structure	time: age at HD diagnosis, C1 and C2 are first two principal components representing population structure	time: age at HD diagnosis, C1 and C2 are first two principal components representing population structure	time: age at HD diagnosis, C1 and C2 are first two principal components representing population structure	time: age at HD diagnosis, C1 and C2 are first two principal components representing population structure	time: age at HD diagnosis, C1 and C2 are first two principal components representing population structure	time: age at HD diagnosis, C1 and C2 are first two principal components representing population structure	time: age at HD diagnosis, C1 and C2 are first two principal components representing population structure	time: age at HD diagnosis, C1 and C2 are first two principal components representing population structure	time: age at HD diagnosis, C1 and C2 are first two principal components representing population structure	time: age at HD diagnosis, C1 and C2 are first two principal components representing population structure	time: age at HD diagnosis, C1 and C2 are first two principal components representing population structure	time: age at HD diagnosis, C1 and C2 are first two principal components representing population structure	time: age at HD diagnosis, C1 and C2 are first two principal components representing population structure	time: age at HD diagnosis, C1 and C2 are first two principal components representing population structure	time: age at HD diagnosis, C1 and C2 are first two principal components representing population structure	time: age at HD diagnosis, C1 and C2 are first two principal components representing population structure	time: age at HD diagnosis, C1 and C2 are first two principal components representing population structure	time: age at HD diagnosis, C1 and C2 are first two principal components representing population structure	time: age at HD diagnosis, C1 and C2 are first two principal components representing population structure	time: age at HD diagnosis, C1 and C2 are first two principal components representing population structure	time: age at HD diagnosis, C1 and C2 are first two principal components representing population structure	time: age at HD diagnosis, C1 and C2 are first two principal components representing population structure	time: age at HD diagnosis, C1 and C2 are first two principal components representing population structure	time: age at HD diagnosis, C1 and C2 are first two principal components representing population structure	time: age at HD diagnosis, C1 and C2 are first two principal components representing population structure	time: age at HD diagnosis, C1 and C2 are first two principal components representing population structure	time: age at HD diagnosis, C1 and C2 are first two principal components representing population structure	time: age at HD diagnosis, C1 and C2 are first two principal components representing population structure	time: age at HD diagnosis, C1 and C2 are first two principal components representing population structure	time: age at HD diagnosis, C1 and C2 are first two principal components representing population structure	time: age at HD diagnosis, C1 and C2 are first two principal components representing population structure	time: age at HD diagnosis, C1 and C2 are first two principal components representing population structure	time: age at HD diagnosis, C1 and C2 are first two principal components representing population structure	time: age at HD diagnosis, C1 and C2 are first two principal components representing population structure	time: age at HD diagnosis, C1 and C2 are first two principal components representing population structure	time: age at HD diagnosis, C1 and C2 are first two principal components representing population structure	time: age at HD diagnosis, C1 and C2 are first two principal components representing population structure	time: age at HD diagnosis, C1 and C2 are first two principal components representing population structure	time: age at HD diagnosis, C1 and C2 are first two principal components representing population structure	time: age at HD diagnosis, C1 and C2 are first two principal components representing population structure	time: age at HD diagnosis, C1 and C2 are first two principal components representing population structure	time: age at HD diagnosis, C1 and C2 are first two principal components representing population structure	time: age at HD diagnosis, C1 and C2 are first two principal components representing population structure	time: age at HD diagnosis, C1 and C2 are first two principal components representing population structure	time: age at HD diagnosis, C1 and C2 are first two principal components representing population structure	time: age at HD diagnosis, C1 and C2 are first two principal components representing population structure	time: age at HD diagnosis, C1 and C2 are first two principal components representing population structure	time: age at HD diagnosis, C1 and C2 are first two principal components representing population structure	time: age at HD diagnosis, C1 and C2 are first two principal components representing population structure	time: age at HD diagnosis, C1 and C2 are first two principal components representing population structure	time: age at HD diagnosis, C1 and C2 are first two principal components representing population structure	time: age at HD diagnosis, C1 and C2 are first two principal components representing population structure	time: age at HD diagnosis, C1 and C2 are first two principal components representing population structure	time: age at HD diagnosis, C1 and C2 are first two principal components representing population structure	time: age at HD diagnosis, C1 and C2 are first two principal components representing population structure	time: age at HD diagnosis, C1 and C2 are first two principal components representing population structure	time: age at HD diagnosis, C1 and C2 are first two principal components representing population structure	time: age at HD diagnosis, C1 and C2 are first two principal components representing population structure	time: age at HD diagnosis, C1 and C2 are first two principal components representing population structure	time: age at HD diagnosis, C1 and C2 are first two principal components representing population structure	time: age at HD diagnosis, C1 and C2 are first two principal components representing population structure	time: age at HD diagnosis, C1 and C2 are first two principal components representing population structure	time: age at HD diagnosis, C1 and C2 are first two principal components representing population structure	time: age at HD diagnosis, C1 and C2 are first two principal components representing population structure	time: age at HD diagnosis, C1 and C2 are first two principal components representing population structure	time: age at HD diagnosis, C1 and C2 are first two principal components representing population structure	time: age at HD diagnosis, C1 and C2 are first two principal components representing population structure	time: age at HD diagnosis, C1 and C2 are first two principal components representing population structure	time: age at HD diagnosis, C1 and C2 are first two principal components representing population structure	time: age at HD diagnosis, C1 and C2 are first two principal components representing population structure	time: age at HD diagnosis, C1 and C2 are first two principal components representing population structure	time: age at HD diagnosis, C1 and C2 are first two principal components representing population structure	time: age at HD diagnosis, C1 and C2 are first two principal components representing population structure	time: age at HD diagnosis, C1 and C2 are first two principal components representing population structure	time: age at HD diagnosis, C1 and C2 are first two principal components representing population structure	time: age at HD diagnosis, C1 and C2 are first two principal components representing population structure	time: age at HD diagnosis, C1 and C2 are first two principal components representing population structure	time: age at HD diagnosis, C1 and C2 are first two principal components representing population structure	time: age at HD diagnosis, C1 and C2 are first two principal components representing population structure	time: age at HD diagnosis, C1 and C2 are first two principal components representing population structure	time: age at HD diagnosis, C1 and C2 are first two principal components representing population structure	time: age at HD diagnosis, C1 and C2 are first two principal components representing population structure	time: age at HD diagnosis, C1 and C2 are first two principal components representing population structure	time: age at HD diagnosis, C1 and C2 are first two principal components representing population structure	time: age at HD diagnosis, C1 and C2 are first two principal components representing population structure	time: age at HD diagnosis, C1 and C2 are first two principal components representing population structure	time: age at HD diagnosis, C1 and C2 are first two principal components representing population structure	time: age at HD diagnosis, C1 and C2 are first two principal components representing population structure	time: age at HD diagnosis, C1 and C2 are first two principal components representing population structure	time: age at HD diagnosis, C1 and C2 are first two principal components representing population structure	time: age at HD diagnosis, C1 and C2 are first two principal components representing population structure	time: age at HD diagnosis, C1 and C2 are first two principal components representing population structure	time: age at HD diagnosis, C1 and C2 are first two principal components representing population structure	time: age at HD diagnosis, C1 and C2 are first two principal components representing population structure	time: age at HD diagnosis, C1 and C2 are first two principal components representing population structure	time: age at HD diagnosis, C1 and C2 are first two principal components representing population structure	time: age at HD diagnosis, C1 and C2 are first two principal components representing population structure	time: age at HD diagnosis, C1 and C2 are first two principal components representing population structure	time: age at HD diagnosis, C1 and C2 are first two principal components representing population structure	time: age at HD diagnosis, C1 and C2 are first two principal components representing population structure	time: age at HD diagnosis, C1 and C2 are first two principal components representing population structure	time: age at HD diagnosis, C1 and C2 are first two principal components representing population structure	time: age at HD diagnosis, C1 and C2 are first two principal components representing population structure	time: age at HD diagnosis, C1 and C2 are first two principal components representing population structure	time: age at HD diagnosis, C1 and C2 are first two principal components representing population structure	time: age at HD diagnosis, C1 and C2 are first two principal components representing population structure	time: age at HD diagnosis, C1 and C2 are first two principal components representing population structure	time: age at HD diagnosis, C1 and C2 are first two principal components representing population structure	time: age at HD diagnosis, C1 and C2 are first two principal components representing population structure	time: age at HD diagnosis, C1 and C2 are first two principal components representing population structure	time: age at HD diagnosis, C1 and C2 are first two principal components representing population structure	time: age at HD diagnosis, C1 and C2 are first two principal components representing population structure	time: age at HD diagnosis, C1 and C2 are first two principal components representing population structure	time: age at HD diagnosis, C1 and C2 are first two principal components representing population structure	time: age at HD diagnosis, C1 and C2 are first two principal components representing population structure	time: age at HD diagnosis, C1 and C2 are first two principal components representing population structure	time: age at HD diagnosis, C1 and C2 are first two principal components representing population structure	time: age at HD diagnosis, C1 and C2 are first two principal components representing population structure	time: age at HD diagnosis, C1 and C2 are first two principal components representing population structure	time: age at HD diagnosis, C1 and C2 are first two principal components representing population structure	time: age at HD diagnosis, C1 and C2 are first two principal components representing population structure	time: age at HD diagnosis, C1 and C2 are first two principal components representing population structure	time: age at HD diagnosis, C1 and C2 are first two principal components representing population structure	time: age at HD diagnosis, C1 and C2 are first two principal components representing population structure	time: age at HD diagnosis, C1 and C2 are first two principal components representing population structure	time: age at HD diagnosis, C1 and C2 are first two principal components representing population structure	time: age at HD diagnosis, C1 and C2 are first two principal components representing population structure	time: age at HD diagnosis, C1 and C2 are first two principal components representing population structure	time: age at HD diagnosis, C1 and C2 are first two principal components representing population structure	time: age at HD diagnosis, C1 and C2 are first two principal components representing population structure	time: age at HD diagnosis, C1 and C2 are first two principal components representing population structure	time: age at HD diagnosis, C1 and C2 are first two principal components representing population structure	time: age at HD diagnosis, C1 and C2 are first two principal components representing population structure	time: age at HD diagnosis, C1 and C2 are first two principal components representing population structure	time: age at HD diagnosis, C1 and C2 are first two principal components representing population structure	time: age at HD diagnosis, C1 and C2 are first two principal components representing population structure	time: age at HD diagnosis, C1 and C2 are first two principal components representing population structure	time: age at HD diagnosis, C1 and C2 are first two principal components representing population structure	time: age at HD diagnosis, C1 and C2 are first two principal components representing population structure	time: age at HD diagnosis, C1 and C2 are first two principal components representing population structure	time: age at HD diagnosis, C1 and C2 are first two principal components representing population structure	time: age at HD diagnosis, C1 and C2 are first two principal components representing population structure	time: age at HD diagnosis, C1 and C2 are first two principal components representing population structure	time: age at HD diagnosis, C1 and C2 are first two principal components representing population structure	time: age at HD diagnosis, C1 and C2 are first two principal components representing population structure	time: age at HD diagnosis, C1 and C2 are first two principal components representing population structure	time: age at HD diagnosis, C1 and C2 are first two principal components representing population structure	time: age at HD diagnosis, C1 and C2 are first two principal components representing population structure	time: age at HD diagnosis, C1 and C2 are first two principal components representing population structure	time: age at HD diagnosis, C1 and C2 are first two principal components representing population structure	time: age at HD diagnosis, C1 and C2 are first two principal components representing population structure	time: age at HD diagnosis, C1 and C2 are first two principal components representing population structure	time: age at HD diagnosis, C1 and C2 are first two principal components representing population structure	time: age at HD diagnosis, C1 and C2 are first two principal components representing population structure	time: age at HD diagnosis, C1 and C2 are first two principal components representing population structure	time: age at HD diagnosis, C1 and C2 are first two principal components representing population structure	time: age at HD diagnosis, C1 and C2 are first two principal components representing population structure	time: age at HD diagnosis, C1 and C2 are first two principal components representing population structure	time: age at HD diagnosis, C1 and C2 are first two principal components representing population structure	time: age at HD diagnosis, C1 and C2 are first two principal components representing population structure	time: age at HD diagnosis, C1 and C2 are first two principal components representing population structure	time: age at HD diagnosis, C1 and C2 are first two principal components representing population structure	time: age at HD diagnosis, C1 and C2 are first two principal components representing population structure	time: age at HD diagnosis, C1 and C2 are first two principal components representing population structure	time: age at HD diagnosis, C1 and C2 are first two principal components representing population structure	time: age at HD diagnosis, C1 and C2 are first two principal components representing population structure	time: age at HD diagnosis, C1 and C2 are first two principal components representing population structure	time: age at HD diagnosis, C1 and C2 are first two principal components representing population structure	time: age at HD diagnosis, C1 and C2 are first two principal components representing population structure	time: age at HD diagnosis, C1 and C2 are first two principal components representing population structure	time: age at HD diagnosis, C1 and C2 are first two principal components representing population structure	time: age at HD diagnosis, C1 and C2 are first two principal components representing population structure	time: age at HD diagnosis, C1 and C2 are first two principal components representing population structure	time: age at HD diagnosis, C1 and C2 are first two principal components representing population structure	time: age at HD diagnosis, C1 and C2 are first two principal components representing population structure	time: age at HD diagnosis, C1 and C2 are first two principal components representing population structure	time: age at HD diagnosis, C1 and C2 are first two principal components representing population structure	time: age at HD diagnosis, C1 and C2 are first two principal components representing population structure	time: age at HD diagnosis, C1 and C2 are first two principal components representing population structure	time: age at HD diagnosis, C1 and C2 are first two principal components representing population structure	time: age at HD diagnosis, C1 and C2 are first two principal components representing population structure	time: age at HD diagnosis, C1 and C2 are first two principal components representing population structure	time: age at HD diagnosis, C1 and C2 are first two principal components representing population structure	time: age at HD diagnosis, C1 and C2 are first two principal components representing population structure	time: age at HD diagnosis, C1 and C2 are first two principal components representing population structure	time: age at HD diagnosis, C1 and C2 are first two principal components representing population structure	time: age at HD diagnosis, C1 and C2 are first two principal components representing population structure	time: age at HD diagnosis, C1 and C2 are first two principal components representing population structure	time: age at HD diagnosis, C1 and C2 are first two principal components representing population structure	time: age at HD diagnosis, C1 and C2 are first two principal components representing population structure	time: age at HD diagnosis, C1 and C2 are first two principal components representing population structure	time: age at HD diagnosis, C1 and C2 are first two principal components representing population structure	time: age at HD diagnosis, C1 and C2 are first two principal components representing population structure	time: age at HD diagnosis, C1 and C2 are first two principal components representing population structure	time: age at HD diagnosis, C1 and C2 are first two principal components representing population structure	time: age at HD diagnosis, C1 and C2 are first two principal components representing population structure	time: age at HD diagnosis, C1 and C2 are first two principal components representing population structure	time: age at HD diagnosis, C1 and C2 are first two principal components representing population structure	time: age at HD diagnosis, C1 and C2 are first two principal components representing population structure	time: age at HD diagnosis, C1 and C2 are first two principal components representing population structure	time: age at HD diagnosis, C1 and C2 are first two principal components representing population structure	time: age at HD diagnosis, C1 and C2 are first two principal components representing population structure	time: age at HD diagnosis, C1 and C2 are first two principal components representing population structure	time: age at HD diagnosis, C1 and C2 are first two principal components representing population structure	time: age at HD diagnosis, C1 and C2 are first two principal components representing population structure	time: age at HD diagnosis, C1 and C2 are first two principal components representing population structure	time: age at HD diagnosis, C1 and C2 are first two principal components representing population structure	time: age at HD diagnosis, C1 and C2 are first two principal components representing population structure	time: age at HD diagnosis, C1 and C2 are first two principal components representing population structure	time: age at HD diagnosis, C1 and C2 are first two principal components representing population structure	time: age at HD diagnosis, C1 and C2 are first two principal components representing population structure	time: age at HD diagnosis, C1 and C2 are first two principal components representing population structure	time: age at HD diagnosis, C1 and C2 are first two principal components representing population structure	time: age at HD diagnosis, C1 and C2 are first two principal components representing population structure	time: age at HD diagnosis, C1 and C2 are first two principal components representing population structure	time: age at HD diagnosis, C1 and C2 are first two principal components representing population structure	time: age at HD diagnosis, C1 and C2 are first two principal components representing population structure	time: age at HD diagnosis, C1 and C2 are first two principal components representing population structure	time: age at HD diagnosis, C1 and C2 are first two principal components representing population structure	time: age at HD diagnosis, C1 and C2 are first two principal components representing population structure	time: age at HD diagnosis, C1 and C2 are first two principal components representing population structure	time: age at HD diagnosis, C1 and C2 are first two principal components representing population structure	time: age at HD diagnosis, C1 and C2 are first two principal components representing population structure	time: age at HD diagnosis, C1 and C2 are first two principal components representing population structure	time: age at HD diagnosis, C1 and C2 are first two principal components representing population structure	time: age at HD diagnosis, C1 and C2 are first two principal components representing population structure	time: age at HD diagnosis, C1 and C2 are first two principal components representing population structure	time: age at HD diagnosis, C1 and C2 are first two principal components representing population structure	time: age at HD diagnosis, C1 and C2 are first two principal components representing population structure	time: age at HD diagnosis, C1 and C2 are first two principal components representing population structure	time: age at HD diagnosis, C1 and C2 are first two principal components representing population structure	time: age at HD diagnosis, C1 and C2 are first two principal components representing population structure	time: age at HD diagnosis, C1 and C2 are first two principal components representing population structure	time: age at HD diagnosis, C1 and C2 are first two principal components representing population structure	time: age at HD diagnosis, C1 and C2 are first two principal components representing population structure	time: age at HD diagnosis, C1 and C2 are first two principal components representing population structure	time: age at HD diagnosis, C1 and C2 are first two principal components representing population structure	time: age at HD diagnosis, C1 and C2 are first two principal components representing population structure	time: age at HD diagnosis, C1 and C2 are first two principal components representing population structure	time: age at HD diagnosis, C1 and C2 are first two principal components representing population structure	time: age at HD diagnosis, C1 and C2 are first two principal components representing population structure	time: age at HD diagnosis, C1 and C2 are first two principal components representing population structure	time: age at HD diagnosis, C1 and C2 are first two principal components representing population structure	time: age at HD diagnosis, C1 and C2 are first two principal components representing population structure	time: age at HD diagnosis, C1 and C2 are first two principal components representing population structure	time: age at HD diagnosis, C1 and C2 are first two principal components representing population structure	time: age at HD diagnosis, C1 and C2 are first two principal components representing population structure	time: age at HD diagnosis, C1 and C2 are first two principal components representing population structure	time: age at HD diagnosis, C1 and C2 are first two principal components representing population structure	time: age at HD diagnosis, C1 and C2 are first two principal components representing population structure	time: age at HD diagnosis, C1 and C2 are first two principal components representing population structure	time: age at HD diagnosis, C1 and C2 are first two principal components representing population structure	time: age at HD diagnosis, C1 and C2 are first two principal components representing population structure	time: age at HD diagnosis, C1 and C2 are first two principal components representing population structure	time: age at HD diagnosis, C1 and C2 are first two principal components representing population structure	time: age at HD diagnosis, C1 and C2 are first two principal components representing population structure	time: age at HD diagnosis, C1 and C2 are first two principal components representing population structure	time: age at HD diagnosis, C1 and C2 are first two principal components representing population structure	time: age at HD diagnosis, C1 and C2 are first two principal components representing population structure	time: age at HD diagnosis, C1 and C2 are first two principal components representing population structure	time: age at HD diagnosis, C1 and C2 are first two principal components representing population structure	time: age at HD diagnosis, C1 and C2 are first two principal components representing population structure	time: age at HD diagnosis, C1 and C2 are first two principal components representing population structure	time: age at HD diagnosis, C1 and C2 are first two principal components representing population structure	time: age at HD diagnosis, C1 and C2 are first two principal components representing population structure	time: age at HD diagnosis, C1 and C2 are first two principal components representing population structure	time: age at HD diagnosis, C1 and C2 are first two principal components representing population structure	time: age at HD diagnosis, C1 and C2 are first two principal components representing population structure	time: age at HD diagnosis, C1 and C2 are first two principal components representing population structure	time: age at HD diagnosis, C1 and C2 are first two principal components representing population structure	time: age at HD diagnosis, C1 and C2 are first two principal components representing population structure	time: age at HD diagnosis, C1 and C2 are first two principal components representing population structure	time: age at HD diagnosis, C1 and C2 are first two principal components representing population structure	time: age at HD diagnosis, C1 and C2 are first two principal components representing population structure	time: age at HD diagnosis, C1 and C2 are first two principal components representing population structure	time: age at HD diagnosis, C1 and C2 are first two principal components representing population structure	time: age at HD diagnosis, C1 and C2 are first two principal components representing population structure	time: age at HD diagnosis, C1 and C2 are first two principal components representing population structure	time: age at HD diagnosis, C1 and C2 are first two principal components representing population structure	time: age at HD diagnosis, C1 and C2 are first two principal components representing population structure	time: age at HD diagnosis, C1 and C2 are first two principal components representing population structure	time: age at HD diagnosis, C1 and C2 are first two principal components representing population structure	time: age at HD diagnosis, C1 and C2 are first two principal components representing population structure	time: age at HD diagnosis, C1 and C2 are first two principal components representing population structure	time: age at HD diagnosis, C1 and C2 are first two principal components representing population structure	time: age at HD diagnosis, C1 and C2 are first two principal components representing population structure	time: age at HD diagnosis, C1 and C2 are first two principal components representing population structure	time: age at HD diagnosis, C1 and C2 are first two principal components representing population structure	time: age at HD diagnosis, C1 and C2 are first two principal components representing population structure	time: age at HD diagnosis, C1 and C2 are first two principal components representing population structure	time: age at HD diagnosis, C1 and C2 are first two principal components representing population structure	time: age at HD diagnosis, C1 and C2 are first two principal components representing population structure	time: age at HD diagnosis, C1 and C2 are first two principal components representing population structure	time: age at HD diagnosis, C1 and C2 are first two principal components representing population structure	time: age at HD diagnosis, C1 and C2 are first two principal components representing population structure	time: age at HD diagnosis, C1 and C2 are first two principal components representing population structure	time: age at HD diagnosis, C1 and C2 are first two principal components representing population structure	time: age at HD diagnosis, C1 and C2 are first two principal components representing population structure	time: age at HD diagnosis, C1 and C2 are first two principal components representing population structure	time: age at HD diagnosis, C1 and C2 are first two principal components representing population structure	time: age at HD diagnosis, C1 and C2 are first two principal components representing population structure	time: age at HD diagnosis, C1 and C2 are first two principal components representing population structure	time: age at HD diagnosis, C1 and C2 are first two principal components representing population structure	time: age at HD diagnosis, C1 and C2 are first two principal components representing population structure	time: age at HD diagnosis, C1 and C2 are first two principal components representing population structure	time: age at HD diagnosis, C1 and C2 are first two principal components representing population structure	time: age at HD diagnosis, C1 and C2 are first two principal components representing population structure	time: age at HD diagnosis, C1 and C2 are first two principal components representing population structure	time: age at HD diagnosis, C1 and C2 are first two principal components representing population structure	time: age at HD diagnosis, C1 and C2 are first two principal components representing population structure	time: age at HD diagnosis, C1 and C2 are first two principal components representing population structure	time: age at HD diagnosis, C1 and C2 are first two principal components representing population structure	time: age at HD diagnosis, C1 and C2 are first two principal components representing population structure	time: age at HD diagnosis, C1 and C2 are first two principal components representing population structure	time: age at HD diagnosis, C1 and C2 are first two principal components representing population structure	time: age at HD diagnosis, C1 and C2 are first two principal components representing population structure	time: age at HD diagnosis, C1 and C2 are first two principal components representing population structure	time: age at HD diagnosis, C1 and C2 are first two principal components representing population structure	time: age at HD diagnosis, C1 and C2 are first two principal components representing population structure	time: age at HD diagnosis, C1 and C2 are first two principal components representing population structure	time: age at HD diagnosis, C1 and C2 are first two principal components representing population structure	time: age at HD diagnosis, C1 and C2 are first two principal components representing population structure	time: age at HD diagnosis, C1 and C2 are first two principal components representing population structure	time: age at HD diagnosis, C1 and C2 are first two principal components representing population structure	time: age at HD diagnosis, C1 and C2 are first two principal components representing population structure	time: age at HD diagnosis, C1 and C2 are first two principal components representing population structure	time: age at HD diagnosis, C1 and C2 are first two principal components representing population structure	time: age at HD diagnosis, C1 and C2 are first two principal components representing population structure	time: age at HD diagnosis, C1 and C2 are first two principal components representing population structure	time: age at HD diagnosis, C1 and C2 are first two principal components representing population structure	time: age at HD diagnosis, C1 and C2 are first two principal components representing population structure	time: age at HD diagnosis, C1 and C2 are first two principal components representing population structure	time: age at HD diagnosis, C1 and C2 are first two principal components representing population structure	time: age at HD diagnosis, C1 and C2 are first two principal components representing population structure	time: age at HD diagnosis, C1 and C2 are first two principal components representing population structure	time: age at HD diagnosis, C1 and C2 are first two principal components representing population structure	time: age at HD diagnosis, C1 and C2 are first two principal components representing population structure	time: age at HD diagnosis, C1 and C2 are first two principal components representing population structure	time: age at HD diagnosis, C1 and C2 are first two principal components representing population structure	time: age at HD diagnosis, C1 and C2 are first two principal components representing population structure	time: age at HD diagnosis, C1 and C2 are first two principal components representing population structure	time: age at HD diagnosis, C1 and C2 are first two principal components representing population structure	time: age at HD diagnosis, C1 and C2 are first two principal components representing population structure	time: age at HD diagnosis, C1 and C2 are first two principal components representing population structure	time: age at HD diagnosis, C1 and C2 are first two principal components representing population structure	time: age at HD diagnosis, C1 and C2 are first two principal components representing population structure	time: age at HD diagnosis, C1 and C2 are first two principal components representing population structure	time: age at HD diagnosis, C1 and C2 are first two principal components representing population structure	time: age at HD diagnosis, C1 and C2 are first two principal components representing population structure	time: age at HD diagnosis, C1 and C2 are first two principal components representing population structure	time: age at HD diagnosis, C1 and C2 are first two principal components representing population structure	time: age at HD diagnosis, C1 and C2 are first two principal components representing population structure	time: age at HD diagnosis, C1 and C2 are first two principal components representing population structure	time: age at HD diagnosis, C1 and C2 are first two principal components representing population structure	time: age at HD diagnosis, C1 and C2 are first two principal components representing population structure	time: age at HD diagnosis, C1 and C2 are first two principal components representing population structure	time: age at HD diagnosis, C1 and C2 are first two principal components representing population structure	time: age at HD diagnosis, C1 and C2 are first two principal components representing population structure	time: age at HD diagnosis, C1 and C2 are first two principal components representing population structure	time: age at HD diagnosis, C1 and C2 are first two principal components representing population structure	time: age at HD diagnosis, C1 and C2 are first two principal components representing population structure	time: age at HD diagnosis, C1 and C2 are first two principal components representing population structure	time: age at HD diagnosis, C1 and C2 are first two principal components representing population structure	time: age at HD diagnosis, C1 and C2 are first two principal components representing population structure	time: age at HD diagnosis, C1 and C2 are first two principal components representing population structure	time: age at HD diagnosis, C1 and C2 are first two principal components representing population structure	time: age at HD diagnosis, C1 and C2 are first two principal components representing population structure	time: age at HD diagnosis, C1 and C2 are first two principal components representing population structure	time: age at HD diagnosis, C1 and C2 are first two principal components representing population structure	time: age at HD diagnosis, C1 and C2 are first two principal components representing population structure	time: age at HD diagnosis, C1 and C2 are first two principal components representing population structure	time: age at HD diagnosis, C1 and C2 are first two principal components representing population structure	time: age at HD diagnosis, C1 and C2 are first two principal components representing population structure	time: age at HD diagnosis, C1 and C2 are first two principal components representing population structure	time: age at HD diagnosis, C1 and C2 are first two principal components representing population structure	time: age at HD diagnosis, C1 and C2 are first two principal components representing population structure	time: age at HD diagnosis, C1 and C2 are first two principal components representing population structure	time: age at HD diagnosis, C1 and C2 are first two principal components representing population structure	time: age at HD diagnosis, C1 and C2 are first two principal components representing population structure	time: age at HD diagnosis, C1 and C2 are first two principal components representing population structure	time: age at HD diagnosis, C1 and C2 are first two principal components representing population structure	time: age at HD diagnosis, C1 and C2 are first two principal components representing population structure	time: age at HD diagnosis, C1 and C2 are first two principal components representing population structure	time: age at HD diagnosis, C1 and C2 are first two principal components representing population structure	time: age at HD diagnosis, C1 and C2 are first two principal components representing population structure	time: age at HD diagnosis, C1 and C2 are first two principal components representing population structure	time: age at HD diagnosis, C1 and C2 are first two principal components representing population structure	time: age at HD diagnosis, C1 and C2 are first two principal components representing population structure	time: age at HD diagnosis, C1 and C2 are first two principal components representing population structure	time: age at HD diagnosis, C1 and C2 are first two principal components representing population structure	time: age at HD diagnosis, C1 and C2 are first two principal components representing population structure	time: age at HD diagnosis, C1 and C2 are first two principal components representing population structure	time: age at HD diagnosis, C1 and C2 are first two principal components representing population structure	time: age at HD diagnosis, C1 and C2 are first two principal components representing population structure	time: age at HD diagnosis, C1 and C2 are first two principal components representing population structure	time: age at HD diagnosis, C1 and C2 are first two principal components representing population structure	time: age at HD diagnosis, C1 and C2 are first two principal components representing population structure	time: age at HD diagnosis, C1 and C2 are first two principal components representing population structure	time: age at HD diagnosis, C1 and C2 are first two principal components representing population structure	time: age at HD diagnosis, C1 and C2 are first two principal components representing population structure	time: age at HD diagnosis, C1 and C2 are first two principal components representing population structure	time: age at HD diagnosis, C1 and C2 are first two principal components representing population structure	time: age at HD diagnosis, C1 and C2 are first two principal components representing population structure	time: age at HD diagnosis, C1 and C2 are first two principal components representing population structure	time: age at HD diagnosis, C1 and C2 are first two principal components representing population structure	time: age at HD diagnosis, C1 and C2 are first two principal components representing population structure	time: age at HD diagnosis, C1 and C2 are first two principal components representing population structure	time: age at HD diagnosis, C1 and C2 are first two principal components representing population structure	time: age at HD diagnosis, C1 and C2 are first two principal components representing population structure	time: age at HD diagnosis, C1 and C2 are first two principal components representing population structure	time: age at HD diagnosis, C1 and C2 are first two principal components representing population structure	time: age at HD diagnosis, C1 and C2 are first two principal components representing population structure	time: age at HD diagnosis, C1 and C2 are first two principal components representing population structure	time: age at HD diagnosis, C1 and C2 are first two principal components representing population structure	time: age at HD diagnosis, C1 and C2 are first two principal components representing population structure	time: age at HD diagnosis, C1 and C2 are first two principal components representing population structure	time: age at HD diagnosis, C1 and C2 are first two principal components representing population structure	time: age at HD diagnosis, C1 and C2 are first two principal components representing population structure	time: age at HD diagnosis, C1 and C2 are first two principal components representing population structure	time: age at HD diagnosis, C1 and C2 are first two principal components representing population structure	time: age at HD diagnosis, C1 and C2 are first two principal components representing population structure	time: age at HD diagnosis, C1 and C2 are first two principal components representing population structure	time: age at HD diagnosis, C1 and C2 are first two principal components representing population structure	time: age at HD diagnosis, C1 and C2 are first two principal components representing population structure	time: age at HD diagnosis, C1 and C2 are first two principal components representing population structure	time: age at HD diagnosis, C1 and C2 are first two principal components representing population structure	time: age at HD diagnosis, C1 and C2 are first two principal components representing population structure	time: age at HD diagnosis, C1 and C2 are first two principal components representing population structure	time: age at HD diagnosis, C1 and C2 are first two principal components representing population structure	time: age at HD diagnosis, C1 and C2 are first two principal components representing population structure	time: age at HD diagnosis, C1 and C2 are first two principal components representing population structure	time: age at HD diagnosis, C1 and C2 are first two principal components representing population structure	time: age at HD diagnosis, C1 and C2 are first two principal components representing population structure	time: age at HD diagnosis, C1 and C2 are first two principal components representing population structure	time: age at HD diagnosis, C1 and C2 are first two principal components representing population structure	time: age at HD diagnosis, C1 and C2 are first two principal components representing population structure	time: age at HD diagnosis, C1 and C2 are first two principal components representing population structure	time: age at HD diagnosis, C1 and C2 are first two principal components representing population structure	time: age at HD diagnosis, C1 and C2 are first two principal components representing population structure	time: age at HD diagnosis, C1 and C2 are first two principal components representing population structure	time: age at HD diagnosis, C1 and C2 are first two principal components representing population structure	time: age at HD diagnosis, C1 and C2 are first two principal components representing population structure	time: age at HD diagnosis, C1 and C2 are first two principal components representing population structure	time: age at HD diagnosis, C1 and C2 are first two principal components representing population structure	time: age at HD diagnosis, C1 and C2 are first two principal components representing population structure	time: age at HD diagnosis, C1 and C2 are first two principal components representing population structure	time: age at HD diagnosis, C1 and C2 are first two principal components representing population structure	time: age at HD diagnosis, C1 and C2 are first two principal components representing population structure	time: age at HD diagnosis, C1 and C2 are first two principal components representing population structure	time: age at HD diagnosis, C1 and C2 are first two principal components representing population structure	time: age at HD diagnosis, C1 and C2 are first two principal components representing population structure	time: age at HD diagnosis, C1 and C2 are first two principal components representing population structure	time: age at HD diagnosis, C1 and C2 are first two principal components representing population structure	time: age at HD diagnosis, C1 and C2 are first two principal components representing population structure	time: age at HD diagnosis, C1 and C2 are first two principal components representing population structure	time: age at HD diagnosis, C1 and C2 are first two principal components representing population structure	time: age at HD diagnosis, C1 and C2 are first two principal components representing population structure	time: age at HD diagnosis, C1 and C2 are first two principal components representing population structure	time: age at HD diagnosis, C1 and C2 are first two principal components representing population structure	time: age at HD diagnosis, C1 and C2 are first two principal components representing population structure	time: age at HD diagnosis, C1 and C2 are first two principal components representing population structure	time: age at HD diagnosis, C1 and C2 are first two principal components representing population structure	time: age at HD diagnosis, C1 and C2 are first two principal components representing population structure	time: age at HD diagnosis, C1 and C2 are first two principal components representing population structure	time: age at HD diagnosis, C1 and C2 are first two principal components representing population structure	time: age at HD diagnosis, C1 and C2 are first two principal components representing population structure	time: age at HD diagnosis, C1 and C2 are first two principal components representing population structure	time: age at HD diagnosis, C1 and C2 are first two principal components representing population structure	time: age at HD diagnosis, C1 and C2 are first two principal components representing population structure	time: age at HD diagnosis, C1 and C2 are first two principal components representing population structure	time: age at HD diagnosis, C1 and C2 are first two principal components representing population structure	time: age at HD diagnosis, C1 and C2 are first two principal components representing population structure	time: age at HD diagnosis, C1 and C2 are first two principal components representing population structure	time: age at HD diagnosis, C1 and C2 are first two principal components representing population structure	time: age at HD diagnosis, C1 and C2 are first two principal components representing population structure	time: age at HD diagnosis, C1 and C2 are first two principal components representing population structure	time: age at HD diagnosis, C1 and C2 are first two principal components representing population structure	time: age at HD diagnosis, C1 and C2 are first two principal components representing population structure	time: age at HD diagnosis, C1 and C2 are first two principal components representing population structure	time: age at HD diagnosis, C1 and C2 are first two principal components representing population structure	time: age at HD diagnosis, C1 and C2 are first two principal components representing population structure	time: age at HD diagnosis, C1 and C2 are first two principal components representing population structure	time: age at HD diagnosis, C1 and C2 are first two principal components representing population structure	time: age at HD diagnosis, C1 and C2 are first two principal components representing population structure	time: age at HD diagnosis, C1 and C2 are first two principal components representing population structure	time: age at HD diagnosis, C1 and C2 are first two principal components representing population structure	time: age at HD diagnosis, C1 and C2 are first two principal components representing population structure	time: age at HD diagnosis, C1 and C2 are first two principal components representing population structure	time: age at HD diagnosis, C1 and C2 are first two principal components representing population structure	time: age at HD diagnosis, C1 and C2 are first two principal components representing population structure	time: age at HD diagnosis, C1 and C2 are first two principal components representing population structure	time: age at HD diagnosis, C1 and C2 are first two principal components representing population structure	time: age at HD diagnosis, C1 and C2 are first two principal components representing population structure	time: age at HD diagnosis, C1 and C2 are first two principal components representing population structure	time: age at HD diagnosis, C1 and C2 are first two principal components representing population structure	time: age at HD diagnosis, C1 and C2 are first two principal components representing population structure	time: age at HD diagnosis, C1 and C2 are first two principal components representing population structure	time: age at HD diagnosis, C1 and C2 are first two principal components representing population structure	time: age at HD diagnosis, C1 and C2 are first two principal components representing population structure	time: age at HD diagnosis, C1 and C2 are first two principal components representing population structure	time: age at HD diagnosis, C1 and C2 are first two principal components representing population structure	time: age at HD diagnosis, C1 and C2 are first two principal components representing population structure	time: age at HD diagnosis, C1 and C2 are first two principal components representing population structure	time: age at HD diagnosis, C1 and C2 are first two principal components representing population structure	time: age at HD diagnosis, C1 and C2 are first two principal components representing population structure	time: age at HD diagnosis, C1 and C2 are first two principal components representing population structure	time: age at HD diagnosis, C1 and C2 are first two principal components representing population structure	time: age at HD diagnosis, C1 and C2 are first two principal components representing population structure	time: age at HD diagnosis, C1 and C2 are first two principal components representing population structure	time: age at HD diagnosis, C1 and C2 are first two principal components representing population structure	time: age at HD diagnosis, C1 and C2 are first two principal components representing population structure	time: age at HD diagnosis, C1 and C2 are first two principal components representing population structure	time: age at HD diagnosis, C1 and C2 are first two principal components representing population structure	time: age at HD diagnosis, C1 and C2 are first two principal components representing population structure	time: age at HD diagnosis, C1 and C2 are first two principal components representing population structure	time: age at HD diagnosis, C1 and C2 are first two principal components representing population structure	time: age at HD diagnosis, C1 and C2 are first two principal components representing population structure	time: age at HD diagnosis, C1 and C2 are first two principal components representing population structure	time: age at HD diagnosis, C1 and C2 are first two principal components representing population structure	time: age at HD diagnosis, C1 and C2 are first two principal components representing population structure	time: age at HD diagnosis, C1 and C2 are first two principal components representing population structure	time: age at HD diagnosis, C1 and C2 are first two principal components representing population structure	time: age at HD diagnosis, C1 and C2 are first two principal components representing population structure	time: age at HD diagnosis, C1 and C2 are first two principal components representing population structure	time: age at HD diagnosis, C1 and C2 are first two principal components representing population structure	time: age at HD diagnosis, C1 and C2 are first two principal components representing population structure	time: age at HD diagnosis, C1 and C2 are first two principal components representing population structure	time: age at HD diagnosis, C1 and C2 are first two principal components representing population structure	time: age at HD diagnosis, C1 and C2 are first two principal components representing population structure	time: age at HD diagnosis, C1 and C2 are first two principal components representing population structure	time: age at HD diagnosis, C1 and C2 are first two principal components representing population structure	time: age at HD diagnosis, C1 and C2 are first two principal components representing population structure	time: age at HD diagnosis, C1 and C2 are first two principal components representing population structure	time: age at HD diagnosis, C1 and C2 are first two principal components representing population structure	time: age at HD diagnosis, C1 and C2 are first two principal components representing population structure	time: age at HD diagnosis, C1 and C2 are first two principal components representing population structure	time: age at HD diagnosis, C1 and C2 are first two principal components representing population structure	time: age at HD diagnosis, C1 and C2 are first two principal components representing population structure	time: age at HD diagnosis, C1 and C2 are first two principal components representing population structure	time: age at HD diagnosis, C1 and C2 are first two principal components representing population structure	time: age at HD diagnosis, C1 and C2 are first two principal components representing population structure	time: age at HD diagnosis, C1 and C2 are first two principal components representing population structure	time: age at HD diagnosis, C1 and C2 are first two principal components representing population structure	time: age at HD diagnosis, C1 and C2 are first two principal components representing population structure	time: age at HD diagnosis, C1 and C2 are first two principal components representing population structure	time: age at HD diagnosis, C1 and C2 are first two principal components representing population structure	time: age at HD diagnosis, C1 and C2 are first two principal components representing population structure	time: age at HD diagnosis, C1 and C2 are first two principal components representing population structure	time: age at HD diagnosis, C1 and C2 are first two principal components representing population structure	time: age at HD diagnosis, C1 and C2 are first two principal components representing population structure	time: age at HD diagnosis, C1 and C2 are first two principal components representing population structure	time: age at HD diagnosis, C1 and C2 are first two principal components representing population structure	time: age at HD diagnosis, C1 and C2 are first two principal components representing population structure	time: age at HD diagnosis, C1 and C2 are first two principal components representing population structure	time: age at HD diagnosis, C1 and C2 are first two principal components representing population structure	time: age at HD diagnosis, C1 and C2 are first two principal components representing population structure	time: age at HD diagnosis, C1 and C2 are first two principal components representing population structure	time: age at HD diagnosis, C1 and C2 are first two principal components representing population structure	time: age at HD diagnosis, C1 and C2 are first two principal components representing population structure	time: age at HD diagnosis, C1 and C2 are first two principal components representing population structure	time: age at HD diagnosis, C1 and C2 are first two principal components representing population structure	time: age at HD diagnosis, C1 and C2 are first two principal components representing population structure	time: age at HD diagnosis, C1 and C2 are first two principal components representing population structure	time: age at HD diagnosis, C1 and C2 are first two principal components representing population structure	time: age at HD diagnosis, C1 and C2 are first two principal components representing population structure	time: age at HD diagnosis, C1 and C2 are first two principal components representing population structure	time: age at HD diagnosis, C1 and C2 are first two principal components representing population structure	time: age at HD diagnosis, C1 and C2 are first two principal components representing population structure	time: age at HD diagnosis, C1 and C2 are first two principal components representing population structure	time: age at HD diagnosis, C1 and C2 are first two principal components representing population structure	time: age at HD diagnosis, C1 and C2 are first two principal components representing population structure	time: age at HD diagnosis, C1 and C2 are first two principal components representing population structure	time: age at HD diagnosis, C1 and C2 are first two principal components representing population structure	time: age at HD diagnosis, C1 and C2 are first two principal components representing population structure	time: age at HD diagnosis, C1 and C2 are first two principal components representing population structure	time: age at HD diagnosis, C1 and C2 are first two principal components representing population structure	time: age at HD diagnosis, C1 and C2 are first two principal components representing population structure	time: age at HD diagnosis, C1 and C2 are first two principal components representing population structure	time: age at HD diagnosis, C1 and C2 are first two principal components representing population structure	time: age at HD diagnosis, C1 and C2 are first two principal components representing population structure	time: age at HD diagnosis, C1 and C2 are first two principal components representing population structure	time: age at HD diagnosis, C1 and C2 are first two principal components representing population structure	time: age at HD diagnosis, C1 and C2 are first two principal components representing population structure	time: age at HD diagnosis, C1 and C2 are first two principal components representing population structure	time: age at HD diagnosis, C1 and C2 are first two principal components representing population structure	time: age at HD diagnosis, C1 and C2 are first two principal components representing population structure	time: age at HD diagnosis, C1 and C2 are first two principal components representing population structure	time: age at HD diagnosis, C1 and C2 are first two principal components representing population structure	time: age at HD diagnosis, C1 and C2 are first two principal components representing population structure	time: age at HD diagnosis, C1 and C2 are first two principal components representing population structure	time: age at HD diagnosis, C1 and C2 are first two principal components representing population structure	time: age at HD diagnosis, C1 and C2 are first two principal components representing population structure	time: age at HD diagnosis, C1 and C2 are first two principal components representing population structure	time: age at HD diagnosis, C1 and C2 are first two principal components representing population structure	time: age at HD diagnosis, C1 and C2 are first two principal components representing population structure	time: age at HD diagnosis, C1 and C2 are first two principal components representing population structure	time: age at HD diagnosis, C1 and C2 are first two principal components representing population structure	time: age at HD diagnosis, C1 and C2 are first two principal components representing population structure	time: age at HD diagnosis, C1 and C2 are first two principal components representing population structure	time: age at HD diagnosis, C1 and C2 are first two principal components representing population structure	time: age at HD diagnosis, C1 and C2 are first two principal components representing population structure	time: age at HD diagnosis, C1 and C2 are first two principal components representing population structure	time: age at HD diagnosis, C1 and C2 are first two principal components representing population structure	time: age at HD diagnosis, C1 and C2 are first two principal components representing population structure	time: age at HD diagnosis, C1 and C2 are first two principal components representing population structure	time: age at HD diagnosis, C1 and C2 are first two principal components representing population structure	time: age at HD diagnosis, C1 and C2 are first two principal components representing population structure	time: age at HD diagnosis, C1 and C2 are first two principal components representing population structure	time: age at HD diagnosis, C1 and C2 are first two principal components representing population structure	time: age at HD diagnosis, C1 and C2 are first two principal components representing population structure	time: age at HD diagnosis, C1 and C2 are first two principal components representing population structure	time: age at HD diagnosis, C1 and C2 are first two principal components representing population structure	time: age at HD diagnosis, C1 and C2 are first two principal components representing population structure	time: age at HD diagnosis, C1 and C2 are first two principal components representing population structure	time: age at HD diagnosis, C1 and C2 are first two principal components representing population structure	time: age at HD diagnosis, C1 and C2 are first two principal components representing population structure	time: age at HD diagnosis, C1 and C2 are first two principal components representing population structure	time: age at HD diagnosis, C1 and C2 are first two principal components representing population structure	time: age at HD diagnosis, C1 and C2 are first two principal components representing population structure	time: age at HD diagnosis, C1 and C2 are first two principal components representing population structure	time: age at HD diagnosis, C1 and C2 are first two principal components representing population structure	time: age at HD diagnosis, C1 and C2 are first two principal components representing population structure	time: age at HD diagnosis, C1 and C2 are first two principal components representing population structure	time: age at HD diagnosis, C1 and C2 are first two principal components representing population structure	time: age at HD diagnosis, C1 and C2 are first two principal components representing population structure	time: age at HD diagnosis, C1 and C2 are first two principal components representing population structure	time: age at HD diagnosis, C1 and C2 are first two principal components representing population structure	time: age at HD diagnosis, C1 and C2 are first two principal components representing population structure	time: age at HD diagnosis, C1 and C2 are first two principal components representing population structure	time: age at HD diagnosis, C1 and C2 are first two principal components representing population structure	time: age at HD diagnosis, C1 and C2 are first two principal components representing population structure	time: age at HD diagnosis, C1 and C2 are first two principal components representing population structure	time: age at HD diagnosis, C1 and C2 are first two principal components representing population structure	time: age at HD diagnosis, C1 and C2 are first two principal components representing population structure	time: age at HD diagnosis, C1 and C2 are first two principal components representing population structure	time: age at HD diagnosis, C1 and C2 are first two principal components representing population structure	time: age at HD diagnosis, C1 and C2 are first two principal components representing population structure	time: age at HD diagnosis, C1 and C2 are first two principal components representing population structure	time: age at HD diagnosis, C1 and C2 are first two principal components representing population structure	time: age at HD diagnosis, C1 and C2 are first two principal components representing population structure	time: age at HD diagnosis, C1 and C2 are first two principal components representing population structure	time: age at HD diagnosis, C1 and C2 are first two principal components representing population structure	time: age at HD diagnosis, C1 and C2 are first two principal components representing population structure	time: age at HD diagnosis, C1 and C2 are first two principal components representing population structure	time: age at HD diagnosis, C1 and C2 are first two principal components representing population structure	time: age at HD diagnosis, C1 and C2 are first two principal components representing population structure	time: age at HD diagnosis, C1 and C2 are first two principal components representing population structure	time: age at HD diagnosis, C1 and C2 are first two principal components representing population structure	time: age at HD diagnosis, C1 and C2 are first two principal components representing population structure	time: age at HD diagnosis, C1 and C2 are first two principal components representing population structure	time: age at HD diagnosis, C1 and C2 are first two principal components representing population structure	time: age at HD diagnosis, C1 and C2 are first two principal components representing population structure	time: age at HD diagnosis, C1 and C2 are first two principal components representing population structure	time: age at HD diagnosis, C1 and C2 are first two principal components representing population structure	time: age at HD diagnosis, C1 and C2 are first two principal components representing population structure	time: age at HD diagnosis, C1 and C2 are first two principal components representing population structure	time: age at HD diagnosis, C1 and C2 are first two principal components representing population structure	time: age at HD diagnosis, C1 and C2 are first two principal components representing population structure	time: age at HD diagnosis, C1 and C2 are first two principal components representing population structure	time: age at HD diagnosis, C1 and C2 are first two principal components representing population structure	time: age at HD diagnosis, C1 and C2 are first two principal components representing population structure	time: age at HD diagnosis, C1 and C2 are first two principal components representing population structure	time: age at HD diagnosis, C1 and C2 are first two principal components representing population structure	time: age at HD diagnosis, C1 and C2 are first two principal components representing population structure	time: age at HD diagnosis, C1 and C2 are first two principal components representing population structure	time: age at HD diagnosis, C1 and C2 are first two principal components representing population structure	time: age at HD diagnosis, C1 and C2 are first two principal components representing population structure	time: age at HD diagnosis, C1 and C2 are first two principal components representing population structure	time: age at HD diagnosis, C1 and C2 are first two principal components representing population structure	time: age at HD diagnosis, C1 and C2 are first two principal components representing population structure	time: age at HD diagnosis, C1 and C2 are first two principal components representing population structure	time: age at HD diagnosis, C1 and C2 are first two principal components representing population structure	time: age at HD diagnosis, C1 and C2 are first two principal components representing population structure	time: age at HD diagnosis, C1 and C2 are first two principal components representing population structure	time: age at HD diagnosis, C1 and C2 are first two principal components representing population structure	time: age at HD diagnosis, C1 and C2 are first two principal components representing population structure	time: age at HD diagnosis, C1 and C2 are first two principal components representing population structure	time: age at HD diagnosis, C1 and C2 are first two principal components representing population structure	time: age at HD diagnosis, C1 and C2 are first two principal components representing population structure	time: age at HD diagnosis, C1 and C2 are first two principal components representing population structure	time: age at HD diagnosis, C1 and C2 are first two principal components representing population structure	time: age at HD diagnosis, C1 and C2 are first two principal components representing population structure	time: age at HD diagnosis, C1 and C2 are first two principal components representing population structure	time: age at HD diagnosis, C1 and C2 are first two principal components representing population structure	time: age at HD diagnosis, C1 and C2 are first two principal components representing population structure	time: age at HD diagnosis, C1 and C2 are first two principal components representing population structure	time: age at HD diagnosis, C1 and C2 are first two principal components representing population structure	time: age at HD diagnosis, C1 and C2 are first two principal components representing population structure	time: age at HD diagnosis, C1 and C2 are first two principal components representing population structure	time: age at HD diagnosis, C1 and C2 are first two principal components representing population structure	time: age at HD diagnosis, C1 and C2 are first two principal components representing population structure	time: age at HD diagnosis, C1 and C2 are first two principal components representing population structure	time: age at HD diagnosis, C1 and C2 are first two principal components representing population structure	time: age at HD diagnosis, C1 and C2 are first two principal components representing population structure	time: age at HD diagnosis, C1 and C2 are first two principal components representing population structure	time: age at HD diagnosis, C1 and C2 are first two principal components representing population structure	time: age at HD diagnosis, C1 and C2 are first two principal components representing population structure	time: age at HD diagnosis, C1 and C2 are first two principal components representing population structure	time: age at HD diagnosis, C1 and C2 are first two principal components representing population structure	time: age at HD diagnosis, C1 and C2 are first two principal components representing population structure	time: age at HD diagnosis, C1 and C2 are first two principal components representing population structure	time: age at HD diagnosis, C1 and C2 are first two principal components representing population structure	time: age at HD diagnosis, C1 and C2 are first two principal components representing population structure	time: age at HD diagnosis, C1 and C2 are first two principal components representing population structure	time: age at HD diagnosis, C1 and C2 are first two principal components representing population structure	time: age at HD diagnosis, C1 and C2 are first two principal components representing population structure	time: age at HD diagnosis, C1 and C2 are first two principal components representing population structure	time: age at HD diagnosis, C1 and C2 are first two principal components representing population structure	time: age at HD diagnosis, C1 and C2 are first two principal components representing population structure	time: age at HD diagnosis, C1 and C2 are first two principal components representing population structure	time: age at HD diagnosis, C1 and C2 are first two principal components representing population structure	time: age at HD diagnosis, C1 and C2 are first two principal components representing population structure	time: age at HD diagnosis, C1 and C2 are first two principal components representing population structure	time: age at HD diagnosis, C1 and C2 are first two principal components representing population structure	time: age at HD diagnosis, C1 and C2 are first two principal components representing population structure	time: age at HD diagnosis, C1 and C2 are first two principal components representing population structure	time: age at HD diagnosis, C1 and C2 are first two principal components representing population structure	time: age at HD diagnosis, C1 and C2 are first two principal components representing population structure	time: age at HD diagnosis, C1 and C2 are first two principal components representing population structure	time: age at HD diagnosis, C1 and C2 are first two principal components representing population structure	time: age at HD diagnosis, C1 and C2 are first two principal components representing population structure	time: age at HD diagnosis, C1 and C2 are first two principal components representing population structure	time: age at HD diagnosis, C1 and C2 are first two principal components representing population structure	time: age at HD diagnosis, C1 and C2 are first two principal components representing population structure	time: age at HD diagnosis, C1 and C2 are first two principal components representing population structure	time: age at HD diagnosis, C1 and C2 are first two principal components representing population structure	time: age at HD diagnosis, C1 and C2 are first two principal components representing population structure	time: age at HD diagnosis, C1 and C2 are first two principal components representing population structure	time: age at HD diagnosis, C1 and C2 are first two principal components representing population structure	time: age at HD diagnosis, C1 and C2 are first two principal components representing population structure	time: age at HD diagnosis, C1 and C2 are first two principal components representing population structure	time: age at HD diagnosis, C1 and C2 are first two principal components representing population structure	time: age at HD diagnosis, C1 and C2 are first two principal components representing population structure	time: age at HD diagnosis, C1 and C2 are first two principal components representing population structure	time: age at HD diagnosis, C1 and C2 are first two principal components representing population structure	time: age at HD diagnosis, C1 and C2 are first two principal components representing population structure	time: age at HD diagnosis, C1 and C2 are first two principal components representing population structure	time: age at HD diagnosis, C1 and C2 are first two principal components representing population structure	time: age at HD diagnosis, C1 and C2 are first two principal components representing population structure	time: age at HD diagnosis, C1 and C2 are first two principal components representing population structure	time: age at HD diagnosis, C1 and C2 are first two principal components representing population structure	time: age at HD diagnosis, C1 and C2 are first two principal components representing population structure	time: age at HD diagnosis, C1 and C2 are first two principal components representing population structure	time: age at HD diagnosis, C1 and C2 are first two principal components representing population structure	time: age at HD diagnosis, C1 and C2 are first two principal components representing population structure	time: age at HD diagnosis, C1 and C2 are first two principal components representing population structure	time: age at HD diagnosis, C1 and C2 are first two principal components representing population structure	time: age at HD diagnosis, C1 and C2 are first two principal components representing population structure	time: age at HD diagnosis, C1 and C2 are first two principal components representing population structure	time: age at HD diagnosis, C1 and C2 are first two principal components representing population structure	time: age at HD diagnosis, C1 and C2 are first two principal components representing population structure	time: age at HD diagnosis, C1 and C2 are first two principal components representing population structure	time: age at HD diagnosis, C1 and C2 are first two principal components representing population structure	time: age at HD diagnosis, C1 and C2 are first two principal components representing population structure	time: age at HD diagnosis, C1 and C2 are first two principal components representing population structure	time: age at HD diagnosis, C1 and C2 are first two principal components representing population structure	time: age at HD diagnosis, C1 and C2 are first two principal components representing population structure	time: age at HD diagnosis, C1 and C2 are first two principal components representing population structure	time: age at HD diagnosis, C1 and C2 are first two principal components representing population structure	time: age at HD diagnosis, C1 and C2 are first two principal components representing population structure	time: age at HD diagnosis, C1 and C2 are first two principal components representing population structure	time: age at HD diagnosis, C1 and C2 are first two principal components representing population structure	time: age at HD diagnosis, C1 and C2 are first two principal components representing population structure	time: age at HD diagnosis, C1 and C2 are first two principal components representing population structure	time: age at HD diagnosis, C1 and C2 are first two principal components representing population structure	time: age at HD diagnosis, C1 and C2 are first two principal components representing population structure	time: age at HD diagnosis, C1 and C2 are first two principal components representing population structure	time: age at HD diagnosis, C1 and C2 are first two principal components representing population structure	time: age at HD diagnosis, C1 and C2 are first two principal components representing population structure	time: age at HD diagnosis, C1 and C2 are first two principal components representing population structure	time: age at HD diagnosis, C1 and C2 are first two principal components representing population structure	time: age at HD diagnosis, C1 and C2 are first two principal components representing population structure	time: age at HD diagnosis, C1 and C2 are first two principal components representing population structure	time: age at HD diagnosis, C1 and C2 are first two principal components representing population structure	time: age at HD diagnosis, C1 and C2 are first two principal components representing population structure	time: age at HD diagnosis, C1 and C2 are first two principal components representing population structure	time: age at HD diagnosis, C1 and C2 are first two principal components representing population structure	time: age at HD diagnosis, C1 and C2 are first two principal components representing population structure	time: age at HD diagnosis, C1 and C2 are first two principal components representing population structure	time: age at HD diagnosis, C1 and C2 are first two principal components representing population structure	time: age at HD diagnosis, C1 and C2 are first two principal components representing population structure	time: age at HD diagnosis, C1 and C2 are first two principal components representing population structure	time: age at HD diagnosis, C1 and C2 are first two principal components representing population structure	time: age at HD diagnosis, C1 and C2 are first two principal components representing population structure	time: age at HD diagnosis, C1 and C2 are first two principal components representing population structure	time: age at HD diagnosis, C1 and C2 are first two principal components representing population structure	time: age at HD diagnosis, C1 and C2 are first two principal components representing population structure	time: age at HD diagnosis, C1 and C2 are first two principal components representing population structure	time: age at HD diagnosis, C1 and C2 are first two principal components representing population structure	time: age at HD diagnosis, C1 and C2 are first two principal components representing population structure	time: age at HD diagnosis, C1 and C2 are first two principal components representing population structure	time: age at HD diagnosis, C1 and C2 are first two principal components representing population structure	time: age at HD diagnosis, C1 and C2 are first two principal components representing population structure	time: age at HD diagnosis, C1 and C2 are first two principal components representing population structure	time: age at HD diagnosis, C1 and C2 are first two principal components representing population structure	time: age at HD diagnosis, C1 and C2 are first two principal components representing population structure	time: age at HD diagnosis, C1 and C2 are first two principal components representing population structure	time: age at HD diagnosis, C1 and C2 are first two principal components representing population structure	time: age at HD diagnosis, C1 and C2 are first two principal components representing population structure	time: age at HD diagnosis, C1 and C2 are first two principal components representing population structure	time: age at HD diagnosis, C1 and C2 are first two principal components representing population structure	time: age at HD diagnosis, C1 and C2 are first two principal components representing population structure	time: age at HD diagnosis, C1 and C2 are first two principal components representing population structure	time: age at HD diagnosis, C1 and C2 are first two principal components representing population structure	time: age at HD diagnosis, C1 and C2 are first two principal components representing population structure	time: age at HD diagnosis, C1 and C2 are first two principal components representing population structure	time: age at HD diagnosis, C1 and C2 are first two principal components representing population structure	time: age at HD diagnosis, C1 and C2 are first two principal components representing population structure	time: age at HD diagnosis, C1 and C2 are first two principal components representing population structure	time: age at HD diagnosis, C1 and C2 are first two principal components representing population structure	time: age at HD diagnosis, C1 and C2 are first two principal components representing population structure	time: age at HD diagnosis, C1 and C2 are first two principal components representing population structure	time: age at HD diagnosis, C1 and C2 are first two principal components representing population structure	time: age at HD diagnosis, C1 and C2 are first two principal components representing population structure	time: age at HD diagnosis, C1 and C2 are first two principal components representing population structure	time: age at HD diagnosis, C1 and C2 are first two principal components representing population structure	time: age at HD diagnosis, C1 and C2 are first two principal components representing population structure	time: age at HD diagnosis, C1 and C2 are first two principal components representing population structure	time: age at HD diagnosis, C1 and C2 are first two principal components representing population structure	time: age at HD diagnosis, C1 and C2 are first two principal components representing population structure	time: age at HD diagnosis, C1 and C2 are first two principal components representing population structure	time: age at HD diagnosis, C1 and C2 are first two principal components representing population structure	time: age at HD diagnosis, C1 and C2 are first two principal components representing population structure	time: age at HD diagnosis, C1 and C2 are first two principal components representing population structure	time: age at HD diagnosis, C1 and C2 are first two principal components representing population structure	time: age at HD diagnosis, C1 and C2 are first two principal components representing population structure	time: age at HD diagnosis, C1 and C2 are first two principal components representing population structure	time: age at HD diagnosis, C1 and C2 are first two principal components representing population structure	time: age at HD diagnosis, C1 and C2 are first two principal components representing population structure	time: age at HD diagnosis, C1 and C2 are first two principal components representing population structure	time: age at HD diagnosis, C1 and C2 are first two principal components representing population structure	time: age at HD diagnosis, C1 and C2 are first two principal components representing population structure	time: age at HD diagnosis, C1 and C2 are first two principal components representing population structure	time: age at HD diagnosis, C1 and C2 are first two principal components representing population structure	time: age at HD diagnosis, C1 and C2 are first two principal components representing population structure	time: age at HD diagnosis, C1 and C2 are first two principal components representing population structure	time: age at HD diagnosis, C1 and C2 are first two principal components representing population structure	time: age at HD diagnosis, C1 and C2 are first two principal components representing population structure	time: age at HD diagnosis, C1 and C2 are first two principal components representing population structure	time: age at HD diagnosis, C1 and C2 are first two principal components representing population structure	time: age at HD diagnosis, C1 and C2 are first two principal components representing population structure	time: age at HD diagnosis, C1 and C2 are first two principal components representing population structure	time: age at HD diagnosis, C1 and C2 are first two principal components representing population structure	time: age at HD diagnosis, C1 and C2 are first two principal components representing population structure	time: age at HD diagnosis, C1 and C2 are first two principal components representing population structure	time: age at HD diagnosis, C1 and C2 are first two principal components representing population structure	time: age at HD diagnosis, C1 and C2 are first two principal components representing population structure	time: age at HD diagnosis, C1 and C2 are first two principal components representing population structure	time: age at HD diagnosis, C1 and C2 are first two principal components representing population structure	time: age at HD diagnosis, C1 and C2 are first two principal components representing population structure	time: age at HD diagnosis, C1 and C2 are first two principal components representing population structure	time: age at HD diagnosis, C1 and C2 are first two principal components representing population structure	time: age at HD diagnosis, C1 and C2 are first two principal components representing population structure	time: age at HD diagnosis, C1 and C2 are first two principal components representing population structure	time: age at HD diagnosis, C1 and C2 are first two principal components representing population structure	time: age at HD diagnosis, C1 and C2 are first two principal components representing population structure	time: age at HD diagnosis, C1 and C2 are first two principal components representing population structure	time: age at HD diagnosis, C1 and C2 are first two principal components representing population structure	time: age at HD diagnosis, C1 and C2 are first two principal components representing population structure	time: age at HD diagnosis, C1 and C2 are first two principal components representing population structure	time: age at HD diagnosis, C1 and C2 are first two principal components representing population structure	time: age at HD diagnosis, C1 and C2 are first two principal components representing population structure	time: age at HD diagnosis, C1 and C2 are first two principal components representing population structure	time: age at HD diagnosis, C1 and C2 are first two principal components representing population structure	time: age at HD diagnosis, C1 and C2 are first two principal components representing population structure	time: age at HD diagnosis, C1 and C2 are first two principal components representing population structure	time: age at HD diagnosis, C1 and C2 are first two principal components representing population structure	time: age at HD diagnosis, C1 and C2 are first two principal components representing population structure	time: age at HD diagnosis, C1 and C2 are first two principal components representing population structure	time: age at HD diagnosis, C1 and C2 are first two principal components representing population structure	time: age at HD diagnosis, C1 and C2 are first two principal components representing population structure	time: age at HD diagnosis, C1 and C2 are first two principal components representing population structure	time: age at HD diagnosis, C1 and C2 are first two principal components representing population structure	time: age at HD diagnosis, C1 and C2 are first two principal components representing population structure	time: age at HD diagnosis, C1 and C2 are first two principal components representing population structure	time: age at HD diagnosis, C1 and C2 are first two principal components representing population structure	time: age at HD diagnosis, C1 and C2 are first two principal components representing population structure	time: age at HD diagnosis, C1 and C2 are first two principal components representing population structure	time: age at HD diagnosis, C1 and C2 are first two principal components representing population structure	time: age at HD diagnosis, C1 and C2 are first two principal components representing population structure	time: age at HD diagnosis, C1 and C2 are first two principal components representing population structure	time: age at HD diagnosis, C1 and C2 are first two principal components representing population structure	time: age at HD diagnosis, C1 and C2 are first two principal components representing population structure	time: age at HD diagnosis, C1 and C2 are first two principal components representing population structure	time: age at HD diagnosis, C1 and C2 are first two principal components representing population structure	time: age at HD diagnosis, C1 and C2 are first two principal components representing population structure	time: age at HD diagnosis, C1 and C2 are first two principal components representing population structure	time: age at HD diagnosis, C1 and C2 are first two principal components representing population structure	time: age at HD diagnosis, C1 and C2 are first two principal components representing population structure	time: age at HD diagnosis, C1 and C2 are first two principal components representing population structure	time: age at HD diagnosis, C1 and C2 are first two principal components representing population structure	time: age at HD diagnosis, C1 and C2 are first two principal components representing population structure	time: age at HD diagnosis, C1 and C2 are first two principal components representing population structure	time: age at HD diagnosis, C1 and C2 are first two principal components representing population structure	time: age at HD diagnosis, C1 and C2 are first two principal components representing population structure	time: age at HD diagnosis, C1 and C2 are first two principal components representing population structure	time: age at HD diagnosis, C1 and C2 are first two principal components representing population structure	time: age at HD diagnosis, C1 and C2 are first two principal components representing population structure	time: age at HD diagnosis, C1 and C2 are first two principal components representing population structure	time: age at HD diagnosis, C1 and C2 are first two principal components representing population structure	time: age at HD diagnosis, C1 and C2 are first two principal components representing population structure	time: age at HD diagnosis, C1 and C2 are first two principal components representing population structure	time: age at HD diagnosis, C1 and C2 are first two principal components representing population structure	time: age at HD diagnosis, C1 and C2 are first two principal components representing population structure	time: age at HD diagnosis, C1 and C2 are first two principal components representing population structure	time: age at HD diagnosis, C1 and C2 are first two principal components representing population structure	time: age at HD diagnosis, C1 and C2 are first two principal components representing population structure	time: age at HD diagnosis, C1 and C2 are first two principal components representing population structure	time: age at HD diagnosis, C1 and C2 are first two principal components representing population structure	time: age at HD diagnosis, C1 and C2 are first two principal components representing population structure	time: age at HD diagnosis, C1 and C2 are first two principal components representing population structure	time: age at HD diagnosis, C1 and C2 are first two principal components representing population structure	time: age at HD diagnosis, C1 and C2 are first two principal components representing population structure	time: age at HD diagnosis, C1 and C2 are first two principal components representing population structure	time: age at HD diagnosis, C1 and C2 are first two principal components representing population structure	time: age at HD diagnosis, C1 and C2 are first two principal components representing population structure	time: age at HD diagnosis, C1 and C2 are first two principal components representing population structure	time: age at HD diagnosis, C1 and C2 are first two principal components representing population structure	time: age at HD diagnosis, C1 and C2 are first two principal components representing population structure	time: age at HD diagnosis, C1 and C2 are first two principal components representing population structure	time: age at HD diagnosis, C1 and C2 are first two principal components representing population structure	time: age at HD diagnosis, C1 and C2 are first two principal components representing population structure	time: age at HD diagnosis, C1 and C2 are first two principal components representing population structure	time: age at HD diagnosis, C1 and C2 are first two principal components representing population structure	time: age at HD diagnosis, C1 and C2 are first two principal components representing population structure	time: age at HD diagnosis, C1 and C2 are first two principal components representing population structure	time: age at HD diagnosis, C1 and C2 are first two principal components representing population structure	time: age at HD diagnosis, C1 and C2 are first two principal components representing population structure	time: age at HD diagnosis, C1 and C2 are first two principal components representing population structure	time: age at HD diagnosis, C1 and C2 are first two principal components representing population structure	time: age at HD diagnosis, C1 and C2 are first two principal components representing population structure	time: age at HD diagnosis, C1 and C2 are first two principal components representing population structure	time: age at HD diagnosis, C1 and C2 are first two principal components representing population structure	time: age at HD diagnosis, C1 and C2 are first two principal components representing population structure	time: age at HD diagnosis, C1 and C2 are first two principal components representing population structure	time: age at HD diagnosis, C1 and C2 are first two principal components representing population structure	time: age at HD diagnosis, C1 and C2 are first two principal components representing population structure	time: age at HD diagnosis, C1 and C2 are first two principal components representing population structure	time: age at HD diagnosis, C1 and C2 are first two principal components representing population structure	time: age at HD diagnosis, C1 and C2 are first two principal components representing population structure	time: age at HD diagnosis, C1 and C2 are first two principal components representing population structure	time: age at HD diagnosis, C1 and C2 are first two principal components representing population structure	time: age at HD diagnosis, C1 and C2 are first two principal components representing population structure	time: age at HD diagnosis, C1 and C2 are first two principal components representing population structure	time: age at HD diagnosis, C1 and C2 are first two principal components representing population structure	time: age at HD diagnosis, C1 and C2 are first two principal components representing population structure	time: age at HD diagnosis, C1 and C2 are first two principal components representing population structure	time: age at HD diagnosis, C1 and C2 are first two principal components representing population structure	time: age at HD diagnosis, C1 and C2 are first two principal components representing population structure	time: age at HD diagnosis, C1 and C2 are first two principal components representing population structure	time: age at HD diagnosis, C1 and C2 are first two principal components representing population structure	time: age at HD diagnosis, C1 and C2 are first two principal components representing population structure	time: age at HD diagnosis, C1 and C2 are first two principal components representing population structure	time: age at HD diagnosis, C1 and C2 are first two principal components representing population structure	time: age at HD diagnosis, C1 and C2 are first two principal components representing population structure	time: age at HD diagnosis, C1 and C2 are first two principal components representing population structure	time: age at HD diagnosis, C1 and C2 are first two principal components representing population structure	time: age at HD diagnosis, C1 and C2 are first two principal components representing population structure	time: age at HD diagnosis, C1 and C2 are first two principal components representing population structure	time: age at HD diagnosis, C1 and C2 are first two principal components representing population structure	time: age at HD diagnosis, C1 and C2 are first two principal components representing population structure	time: age at HD diagnosis, C1 and C2 are first two principal components representing population structure	time: age at HD diagnosis, C1 and C2 are first two principal components representing population structure	time: age at HD diagnosis, C1 and C2 are first two principal components representing population structure	time: age at HD diagnosis, C1 and C2 are first two principal components representing population structure	time: age at HD diagnosis, C1 and C2 are first two principal components representing population structure	time: age at HD diagnosis, C1 and C2 are first two principal components representing population structure	time: age at HD diagnosis, C1 and C2 are first two principal components representing population structure	time: age at HD diagnosis, C1 and C2 are first two principal components representing population structure	time: age at HD diagnosis, C1 and C2 are first two principal components representing population structure	time: age at HD diagnosis, C1 and C2 are first two principal components representing population structure	time: age at HD diagnosis, C1 and C2 are first two principal components representing population structure	time: age at HD diagnosis, C1 and C2 are first two principal components representing population structure	time: age at HD diagnosis, C1 and C2 are first two principal components representing population structure	time: age at HD diagnosis, C1 and C2 are first two principal components representing population structure	time: age at HD diagnosis, C1 and C2 are first two principal components representing population structure	time: age at HD diagnosis, C1 and C2 are first two principal components representing population structure	time: age at HD diagnosis, C1 and C2 are first two principal components representing population structure	time: age at HD diagnosis, C1 and C2 are first two principal components representing population structure	time: age at HD diagnosis, C1 and C2 are first two principal components representing population structure	time: age at HD diagnosis, C1 and C2 are first two principal components representing population structure	time: age at HD diagnosis, C1 and C2 are first two principal components representing population structure	time: age at HD diagnosis, C1 and C2 are first two principal components representing population structure	time: age at HD diagnosis, C1 and C2 are first two principal components representing population structure	time: age at HD diagnosis, C1 and C2 are first two principal components representing population structure	time: age at HD diagnosis, C1 and C2 are first two principal components representing population structure	time: age at HD diagnosis, C1 and C2 are first two principal components representing population structure	time: age at HD diagnosis, C1 and C2 are first two principal components representing population structure	time: age at HD diagnosis, C1 and C2 are first two principal components representing population structure	time: age at HD diagnosis, C1 and C2 are first two principal components representing population structure	time: age at HD diagnosis, C1 and C2 are first two principal components representing population structure	time: age at HD diagnosis, C1 and C2 are first two principal components representing population structure	time: age at HD diagnosis, C1 and C2 are first two principal components representing population structure	time: age at HD diagnosis, C1 and C2 are first two principal components representing population structure	time: age at HD diagnosis, C1 and C2 are first two principal components representing population structure	time: age at HD diagnosis, C1 and C2 are first two principal components representing population structure	time: age at HD diagnosis, C1 and C2 are first two principal components representing population structure	time: age at HD diagnosis, C1 and C2 are first two principal components representing population structure	time: age at HD diagnosis, C1 and C2 are first two principal components representing population structure	time: age at HD diagnosis, C1 and C2 are first two principal components representing population structure	time: age at HD diagnosis, C1 and C2 are first two principal components representing population structure	time: age at HD diagnosis, C1 and C2 are first two principal components representing population structure	time: age at HD diagnosis, C1 and C2 are first two principal components representing population structure	time: age at HD diagnosis, C1 and C2 are first two principal components representing population structure	time: age at HD diagnosis, C1 and C2 are first two principal components representing population structure	time: age at HD diagnosis, C1 and C2 are first two principal components representing population structure	time: age at HD diagnosis, C1 and C2 are first two principal components representing population structure	time: age at HD diagnosis, C1 and C2 are first two principal components representing population structure	time: age at HD diagnosis, C1 and C2 are first two principal components representing population structure	time: age at HD diagnosis, C1 and C2 are first two principal components representing population structure	time: age at HD diagnosis, C1 and C2 are first two principal components representing population structure	time: age at HD diagnosis, C1 and C2 are first two principal components representing population structure	time: age at HD diagnosis, C1 and C2 are first two principal components representing population structure	time: age at HD diagnosis, C1 and C2 are first two principal components representing population structure	time: age at HD diagnosis, C1 and C2 are first two principal components representing population structure	time: age at HD diagnosis, C1 and C2 are first two principal components representing population structure	time: age at HD diagnosis, C1 and C2 are first two principal components representing population structure	time: age at HD diagnosis, C1 and C2 are first two principal components representing population structure	time: age at HD diagnosis, C1 and C2 are first two principal components representing population structure	time: age at HD diagnosis, C1 and C2 are first two principal components representing population structure	time: age at HD diagnosis, C1 and C2 are first two principal components representing population structure	time: age at HD diagnosis, C1 and C2 are first two principal components representing population structure	time: age at HD diagnosis, C1 and C2 are first two principal components representing population structure	time: age at HD diagnosis, C1 and C2 are first two principal components representing population structure	time: age at HD diagnosis, C1 and C2 are first two principal components representing population structure	time: age at HD diagnosis, C1 and C2 are first two principal components representing population structure	time: age at HD diagnosis, C1 and C2 are first two principal components representing population structure	time: age at HD diagnosis, C1 and C2 are first two principal components representing population structure	time: age at HD diagnosis, C1 and C2 are first two principal components representing population structure	time: age at HD diagnosis, C1 and C2 are first two principal components representing population structure	time: age at HD diagnosis, C1 and C2 are first two principal components representing population structure	time: age at HD diagnosis, C1 and C2 are first two principal components representing population structure	time: age at HD diagnosis, C1 and C2 are first two principal components representing population structure	time: age at HD diagnosis, C1 and C2 are first two principal components representing population structure	time: age at HD diagnosis, C1 and C2 are first two principal components representing population structure	time: age at HD diagnosis, C1 and C2 are first two principal components representing population structure	time: age at HD diagnosis, C1 and C2 are first two principal components representing population structure	time: age at HD diagnosis, C1 and C2 are first two principal components representing population structure	time: age at HD diagnosis, C1 and C2 are first two principal components representing population structure	time: age at HD diagnosis, C1 and C2 are first two principal components representing population structure	time: age at HD diagnosis, C1 and C2 are first two principal components representing population structure	time: age at HD diagnosis, C1 and C2 are first two principal components representing population structure	time: age at HD diagnosis, C1 and C2 are first two principal components representing population structure	time: age at HD diagnosis, C1 and C2 are first two principal components representing population structure	time: age at HD diagnosis, C1 and C2 are first two principal components representing population structure	time: age at HD diagnosis, C1 and C2 are first two principal components representing population structure	time: age at HD diagnosis, C1 and C2 are first two principal components representing population structure	time: age at HD diagnosis, C1 and C2 are first two principal components representing population structure	time: age at HD diagnosis, C1 and C2 are first two principal components representing population structure	time: age at HD diagnosis, C1 and C2 are first two principal components representing population structure	time: age at HD diagnosis, C1 and C2 are first two principal components representing population structure	time: age at HD diagnosis, C1 and C2 are first two principal components representing population structure	time: age at HD diagnosis, C1 and C2 are first two principal components representing population structure	time: age at HD diagnosis, C1 and C2 are first two principal components representing population structure	time: age at HD diagnosis, C1 and C2 are first two principal components representing population structure	time: age at HD diagnosis, C1 and C2 are first two principal components representing population structure	time: age at HD diagnosis, C1 and C2 are first two principal components representing population structure	time: age at HD diagnosis, C1 and C2 are first two principal components representing population structure	time: age at HD diagnosis, C1 and C2 are first two principal components representing population structure	time: age at HD diagnosis, C1 and C2 are first two principal components representing population structure	time: age at HD diagnosis, C1 and C2 are first two principal components representing population structure	time: age at HD diagnosis, C1 and C2 are first two principal components representing population structure	time: age at HD diagnosis, C1 and C2 are first two principal components representing population structure	time: age at HD diagnosis, C1 and C2 are first two principal components representing population structure	time: age at HD diagnosis, C1 and C2 are first two principal components representing population structure	time: age at HD diagnosis, C1 and C2 are first two principal components representing population structure	time: age at HD diagnosis, C1 and C2 are first two principal components representing population structure	time: age at HD diagnosis, C1 and C2 are first two principal components representing population structure	time: age at HD diagnosis, C1 and C2 are first two principal components representing population structure	time: age at HD diagnosis, C1 and C2 are first two principal components representing population structure	time: age at HD diagnosis, C1 and C2 are first two principal components representing population structure	time: age at HD diagnosis, C1 and C2 are first two principal components representing population structure	time: age at HD diagnosis, C1 and C2 are first two principal components representing population structure	time: age at HD diagnosis, C1 and C2 are first two principal components representing population structure	time: age at HD diagnosis, C1 and C2 are first two principal components representing population structure	time: age at HD diagnosis, C1 and C2 are first two principal components representing population structure	time: age at HD diagnosis, C1 and C2 are first two principal components representing population structure	time: age at HD diagnosis, C1 and C2 are first two principal components representing population structure	time: age at HD diagnosis, C1 and C2 are first two principal components representing population structure	time: age at HD diagnosis, C1 and C2 are first two principal components representing population structure	time: age at HD diagnosis, C1 and C2 are first two principal components representing population structure	time: age at HD diagnosis, C1 and C2 are first two principal components representing population structure	time: age at HD diagnosis, C1 and C2 are first two principal components representing population structure	time: age at HD diagnosis, C1 and C2 are first two principal components representing population structure	time: age at HD diagnosis, C1 and C2 are first two principal components representing population structure	time: age at HD diagnosis, C1 and C2 are first two principal components representing population structure	time: age at HD diagnosis, C1 and C2 are first two principal components representing population structure	time: age at HD diagnosis, C1 and C2 are first two principal components representing population structure	time: age at HD diagnosis, C1 and C2 are first two principal components representing population structure	time: age at HD diagnosis, C1 and C2 are first two principal components representing population structure	time: age at HD diagnosis, C1 and C2 are first two principal components representing population structure	time: age at HD diagnosis, C1 and C2 are first two principal components representing population structure	time: age at HD diagnosis, C1 and C2 are first two principal components representing population structure	time: age at HD diagnosis, C1 and C2 are first two principal components representing population structure	time: age at HD diagnosis, C1 and C2 are first two principal components representing population structure	time: age at HD diagnosis, C1 and C2 are first two principal components representing population structure	time: age at HD diagnosis, C1 and C2 are first two principal components representing population structure	time: age at HD diagnosis, C1 and C2 are first two principal components representing population structure	time: age at HD diagnosis, C1 and C2 are first two principal components representing population structure	time: age at HD diagnosis, C1 and C2 are first two principal components representing population structure	time: age at HD diagnosis, C1 and C2 are first two principal components representing population structure	time: age at HD diagnosis, C1 and C2 are first two principal components representing population structure	time: age at HD diagnosis, C1 and C2 are first two principal components representing population structure	time: age at HD diagnosis, C1 and C2 are first two principal components representing population structure	time: age at HD diagnosis, C1 and C2 are first two principal components representing population structure	time: age at HD diagnosis, C1 and C2 are first two principal components representing population structure	time: age at HD diagnosis, C1 and C2 are first two principal components representing population structure	time: age at HD diagnosis, C1 and C2 are first two principal components representing population structure	time: age at HD diagnosis, C1 and C2 are first two principal components representing population structure	time: age at HD diagnosis, C1 and C2 are first two principal components representing population structure	time: age at HD diagnosis, C1 and C2 are first two principal components representing population structure	time: age at HD diagnosis, C1 and C2 are first two principal components representing population structure	time: age at HD diagnosis, C1 and C2 are first two principal components representing population structure	time: age at HD diagnosis, C1 and C2 are first two principal components representing population structure	time: age at HD diagnosis, C1 and C2 are first two principal components representing population structure	time: age at HD diagnosis, C1 and C2 are first two principal components representing population structure	time: age at HD diagnosis, C1 and C2 are first two principal components representing population structure	time: age at HD diagnosis, C1 and C2 are first two principal components representing population structure	time: age at HD diagnosis, C1 and C2 are first two principal components representing population structure	time: age at HD diagnosis, C1 and C2 are first two principal components representing population structure	time: age at HD diagnosis, C1 and C2 are first two principal components representing population structure	time: age at HD diagnosis, C1 and C2 are first two principal components representing population structure	time: age at HD diagnosis, C1 and C2 are first two principal components representing population structure	time: age at HD diagnosis, C1 and C2 are first two principal components representing population structure	time: age at HD diagnosis, C1 and C2 are first two principal components representing population structure	time: age at HD diagnosis, C1 and C2 are first two principal components representing population structure	time: age at HD diagnosis, C1 and C2 are first two principal components representing population structure	time: age at HD diagnosis, C1 and C2 are first two principal components representing population structure	time: age at HD diagnosis, C1 and C2 are first two principal components representing population structure	time: age at HD diagnosis, C1 and C2 are first two principal components representing population structure	time: age at HD diagnosis, C1 and C2 are first two principal components representing population structure	time: age at HD diagnosis, C1 and C2 are first two principal components representing population structure	time: age at HD diagnosis, C1 and C2 are first two principal components representing population structure	time: age at HD diagnosis, C1 and C2 are first two principal components representing population structure	time: age at HD diagnosis, C1 and C2 are first two principal components representing population structure	time: age at HD diagnosis, C1 and C2 are first two principal components representing population structure	time: age at HD diagnosis, C1 and C2 are first two principal components representing population structure	time: age at HD diagnosis, C1 and C2 are first two principal components representing population structure	time: age at HD diagnosis, C1 and C2 are first two principal components representing population structure	time: age at HD diagnosis, C1 and C2 are first two principal components representing population structure	time: age at HD diagnosis, C1 and C2 are first two principal components representing population structure	time: age at HD diagnosis, C1 and C2 are first two principal components representing population structure	time: age at HD diagnosis, C1 and C2 are first two principal components representing population structure	time: age at HD diagnosis, C1 and C2 are first two principal components representing population structure	time: age at HD diagnosis, C1 and C2 are first two principal components representing population structure	time: age at HD diagnosis, C1 and C2 are first two principal components representing population structure	time: age at HD diagnosis, C1 and C2 are first two principal components representing population structure	time: age at HD diagnosis, C1 and C2 are first two principal components representing population structure	time: age at HD diagnosis, C1 and C2 are first two principal components representing population structure	time: age at HD diagnosis, C1 and C2 are first two principal components representing population structure	time: age at HD diagnosis, C1 and C2 are first two principal components representing population structure	time: age at HD diagnosis, C1 and C2 are first two principal components representing population structure	time: age at HD diagnosis, C1 and C2 are first two principal components representing population structure	time: age at HD diagnosis, C1 and C2 are first two principal components representing population structure	time: age at HD diagnosis, C1 and C2 are first two principal components representing population structure	time: age at HD diagnosis, C1 and C2 are first two principal components representing population structure	time: age at HD diagnosis, C1 and C2 are first two principal components representing population structure	time: age at HD diagnosis, C1 and C2 are first two principal components representing population structure	time: age at HD diagnosis, C1 and C2 are first two principal components representing population structure	time: age at HD diagnosis, C1 and C2 are first two principal components representing population structure	time: age at HD diagnosis, C1 and C2 are first two principal components representing population structure	time: age at HD diagnosis, C1 and C2 are first two principal components representing population structure	time: age at HD diagnosis, C1 and C2 are first two principal components representing population structure	time: age at HD diagnosis, C1 and C2 are first two principal components representing population structure	time: age at HD diagnosis, C1 and C2 are first two principal components representing population structure	time: age at HD diagnosis, C1 and C2 are first two principal components representing population structure	time: age at HD diagnosis, C1 and C2 are first two principal components representing population structure	time: age at HD diagnosis, C1 and C2 are first two principal components representing population structure	time: age at HD diagnosis, C1 and C2 are first two principal components representing population structure	time: age at HD diagnosis, C1 and C2 are first two principal components representing population structure	time: age at HD diagnosis, C1 and C2 are first two principal components representing population structure	time: age at HD diagnosis, C1 and C2 are first two principal components representing population structure	time: age at HD diagnosis, C1 and C2 are first two principal components representing population structure	time: age at HD diagnosis, C1 and C2 are first two principal components representing population structure	time: age at HD diagnosis, C1 and C2 are first two principal components representing population structure	time: age at HD diagnosis, C1 and C2 are first two principal components representing population structure	time: age at HD diagnosis, C1 and C2 are first two principal components representing population structure	time: age at HD diagnosis, C1 and C2 are first two principal components representing population structure	time: age at HD diagnosis, C1 and C2 are first two principal components representing population structure	time: age at HD diagnosis, C1 and C2 are first two principal components representing population structure	time: age at HD diagnosis, C1 and C2 are first two principal components representing population structure	time: age at HD diagnosis, C1 and C2 are first two principal components representing population structure	time: age at HD diagnosis, C1 and C2 are first two principal components representing population structure	time: age at HD diagnosis, C1 and C2 are first two principal components representing population structure	time: age at HD diagnosis, C1 and C2 are first two principal components representing population structure	time: age at HD diagnosis, C1 and C2 are first two principal components representing population structure	time: age at HD diagnosis, C1 and C2 are first two principal components representing population structure	time: age at HD diagnosis, C1 and C2 are first two principal components representing population structure	time: age at HD diagnosis, C1 and C2 are first two principal components representing population structure	time: age at HD diagnosis, C1 and C2 are first two principal components representing population structure	time: age at HD diagnosis, C1 and C2 are first two principal components representing population structure	time: age at HD diagnosis, C1 and C2 are first two principal components representing population structure	time: age at HD diagnosis, C1 and C2 are first two principal components representing population structure	time: age at HD diagnosis, C1 and C2 are first two principal components representing population structure	time: age at HD diagnosis, C1 and C2 are first two principal components representing population structure	time: age at HD diagnosis, C1 and C2 are first two principal components representing population structure	time: age at HD diagnosis, C1 and C2 are first two principal components representing population structure	time: age at HD diagnosis, C1 and C2 are first two principal components representing population structure	time: age at HD diagnosis, C1 and C2 are first two principal components representing population structure	time: age at HD diagnosis, C1 and C2 are first two principal components representing population structure	time: age at HD diagnosis, C1 and C2 are first two principal components representing population structure	time: age at HD diagnosis, C1 and C2 are first two principal components representing population structure	time: age at HD diagnosis, C1 and C2 are first two principal components representing population structure	time: age at HD diagnosis, C1 and C2 are first two principal components representing population structure	time: age at HD diagnosis, C1 and C2 are first two principal components representing population structure	time: age at HD diagnosis, C1 and C2 are first two principal components representing population structure	time: age at HD diagnosis, C1 and C2 are first two principal components representing population structure	time: age at HD diagnosis, C1 and C2 are first two principal components representing population structure	time: age at HD diagnosis, C1 and C2 are first two principal components representing population structure	time: age at HD diagnosis, C1 and C2 are first two principal components representing population structure	time: age at HD diagnosis, C1 and C2 are first two principal components representing population structure	time: age at HD diagnosis, C1 and C2 are first two principal components representing population structure	time: age at HD diagnosis, C1 and C2 are first two principal components representing population structure	time: age at HD diagnosis, C1 and C2 are first two principal components representing population structure	time: age at HD diagnosis, C1 and C2 are first two principal components representing population structure	time: age at HD diagnosis, C1 and C2 are first two principal components representing population structure	time: age at HD diagnosis, C1 and C2 are first two principal components representing population structure	time: age at HD diagnosis, C1 and C2 are first two principal components representing population structure	time: age at HD diagnosis, C1 and C2 are first two principal components representing population structure	time: age at HD diagnosis, C1 and C2 are first two principal components representing population structure	time: age at HD diagnosis, C1 and C2 are first two principal components representing population structure	time: age at HD diagnosis, C1 and C2 are first two principal components representing population structure	time: age at HD diagnosis, C1 and C2 are first two principal components representing population structure	time: age at HD diagnosis, C1 and C2 are first two principal components representing population structure	time: age at HD diagnosis, C1 and C2 are first two principal components representing population structure	time: age at HD diagnosis, C1 and C2 are first two principal components representing population structure	time: age at HD diagnosis, C1 and C2 are first two principal components representing population structure	time: age at HD diagnosis, C1 and C2 are first two principal components representing population structure	time: age at HD diagnosis, C1 and C2 are first two principal components representing population structure	time: age at HD diagnosis, C1 and C2 are first two principal components representing population structure	time: age at HD diagnosis, C1 and C2 are first two principal components representing population structure	time: age at HD diagnosis, C1 and C2 are first two principal components representing population structure	time: age at HD diagnosis, C1 and C2 are first two principal components representing population structure	time: age at HD diagnosis, C1 and C2 are first two principal components representing population structure	time: age at HD diagnosis, C1 and C2 are first two principal components representing population structure	time: age at HD diagnosis, C1 and C2 are first two principal components representing population structure	time: age at HD diagnosis, C1 and C2 are first two principal components representing population structure	time: age at HD diagnosis, C1 and C2 are first two principal components representing population structure	time: age at HD diagnosis, C1 and C2 are first two principal components representing population structure	time: age at HD diagnosis, C1 and C2 are first two principal components representing population structure	time: age at HD diagnosis, C1 and C2 are first two principal components representing population structure	time: age at HD diagnosis, C1 and C2 are first two principal components representing population structure	time: age at HD diagnosis, C1 and C2 are first two principal components representing population structure	time: age at HD diagnosis, C1 and C2 are first two principal components representing population structure	time: age at HD diagnosis, C1 and C2 are first two principal components representing population structure	time: age at HD diagnosis, C1 and C2 are first two principal components representing population structure	time: age at HD diagnosis, C1 and C2 are first two principal components representing population structure	time: age at HD diagnosis, C1 and C2 are first two principal components representing population structure	time: age at HD diagnosis, C1 and C2 are first two principal components representing population structure	time: age at HD diagnosis, C1 and C2 are first two principal components representing population structure	time: age at HD diagnosis, C1 and C2 are first two principal components representing population structure	time: age at HD diagnosis, C1 and C2 are first two principal components representing population structure	time: age at HD diagnosis, C1 and C2 are first two principal components representing population structure	time: age at HD diagnosis, C1 and C2 are first two principal components representing population structure	time: age at HD diagnosis, C1 and C2 are first two principal components representing population structure	time: age at HD diagnosis, C1 and C2 are first two principal components representing population structure	time: age at HD diagnosis, C1 and C2 are first two principal components representing population structure	time: age at HD diagnosis, C1 and C2 are first two principal components representing population structure	time: age at HD diagnosis, C1 and C2 are first two principal components representing population structure	time: age at HD diagnosis, C1 and C2 are first two principal components representing population structure	time: age at HD diagnosis, C1 and C2 are first two principal components representing population structure	time: age at HD diagnosis, C1 and C2 are first two principal components representing population structure	time: age at HD diagnosis, C1 and C2 are first two principal components representing population structure	time: age at HD diagnosis, C1 and C2 are first two principal components representing population structure	time: age at HD diagnosis, C1 and C2 are first two principal components representing population structure	time: age at HD diagnosis, C1 and C2 are first two principal components representing population structure	time: age at HD diagnosis, C1 and C2 are first two principal components representing population structure	time: age at HD diagnosis, C1 and C2 are first two principal components representing population structure	time: age at HD diagnosis, C1 and C2 are first two principal components representing population structure	time: age at HD diagnosis, C1 and C2 are first two principal components representing population structure	time: age at HD diagnosis, C1 and C2 are first two principal components representing population structure	time: age at HD diagnosis, C1 and C2 are first two principal components representing population structure	time: age at HD diagnosis, C1 and C2 are first two principal components representing population structure	time: age at HD diagnosis, C1 and C2 are first two principal components representing population structure	time: age at HD diagnosis, C1 and C2 are first two principal components representing population structure	time: age at HD diagnosis, C1 and C2 are first two principal components representing population structure	time: age at HD diagnosis, C1 and C2 are first two principal components representing population structure	time: age at HD diagnosis, C1 and C2 are first two principal components representing population structure	time: age at HD diagnosis, C1 and C2 are first two principal components representing population structure	time: age at HD diagnosis, C1 and C2 are first two principal components representing population structure	time: age at HD diagnosis, C1 and C2 are first two principal components representing population structure	time: age at HD diagnosis, C1 and C2 are first two principal components representing population structure	time: age at HD diagnosis, C1 and C2 are first two principal components representing population structure	time: age at HD diagnosis, C1 and C2 are first two principal components representing population structure	time: age at HD diagnosis, C1 and C2 are first two principal components representing population structure	time: age at HD diagnosis, C1 and C2 are first two principal components representing population structure	time: age at HD diagnosis, C1 and C2 are first two principal components representing population structure	time: age at HD diagnosis, C1 and C2 are first two principal components representing population structure	time: age at HD diagnosis, C1 and C2 are first two principal components representing population structure	time: age at HD diagnosis, C1 and C2 are first two principal components representing population structure	time: age at HD diagnosis, C1 and C2 are first two principal components representing population structure	time: age at HD diagnosis, C1 and C2 are first two principal components representing population structure	time: age at HD diagnosis, C1 and C2 are first two principal components representing population structure	time: age at HD diagnosis, C1 and C2 are first two principal components representing population structure	time: age at HD diagnosis, C1 and C2 are first two principal components representing population structure	time: age at HD diagnosis, C1 and C2 are first two principal components representing population structure	time: age at HD diagnosis, C1 and C2 are first two principal components representing population structure	time: age at HD diagnosis, C1 and C2 are first two principal components representing population structure	time: age at HD diagnosis, C1 and C2 are first two principal components representing population structure	time: age at HD diagnosis, C1 and C2 are first two principal components representing population structure	time: age at HD diagnosis, C1 and C2 are first two principal components representing population structure	time: age at HD diagnosis, C1 and C2 are first two principal components representing population structure	time: age at HD diagnosis, C1 and C2 are first two principal components representing population structure	time: age at HD diagnosis, C1 and C2 are first two principal components representing population structure	time: age at HD diagnosis, C1 and C2 are first two principal components representing population structure	time: age at HD diagnosis, C1 and C2 are first two principal components representing population structure	time: age at HD diagnosis, C1 and C2 are first two principal components representing population structure	time: age at HD diagnosis, C1 and C2 are first two principal components representing population structure	time: age at HD diagnosis, C1 and C2 are first two principal components representing population structure	time: age at HD diagnosis, C1 and C2 are first two principal components representing population structure	time: age at HD diagnosis, C1 and C2 are first two principal components representing population structure	time: age at HD diagnosis, C1 and C2 are first two principal components representing population structure	time: age at HD diagnosis, C1 and C2 are first two principal components representing population structure	time: age at HD diagnosis, C1 and C2 are first two principal components representing population structure	time: age at HD diagnosis, C1 and C2 are first two principal components representing population structure	time: age at HD diagnosis, C1 and C2 are first two principal components representing population structure	time: age at HD diagnosis, C1 and C2 are first two principal components representing population structure	time: age at HD diagnosis, C1 and C2 are first two principal components representing population structure	time: age at HD diagnosis, C1 and C2 are first two principal components representing population structure	time: age at HD diagnosis, C1 and C2 are first two principal components representing population structure	time: age at HD diagnosis, C1 and C2 are first two principal components representing population structure	time: age at HD diagnosis, C1 and C2 are first two principal components representing population structure	time: age at HD diagnosis, C1 and C2 are first two principal components representing population structure	time: age at HD diagnosis, C1 and C2 are first two principal components representing population structure	time: age at HD diagnosis, C1 and C2 are first two principal components representing population structure	time: age at HD diagnosis, C1 and C2 are first two principal components representing population structure	time: age at HD diagnosis, C1 and C2 are first two principal components representing population structure	time: age at HD diagnosis, C1 and C2 are first two principal components representing population structure	time: age at HD diagnosis, C1 and C2 are first two principal components representing population structure	time: age at HD diagnosis, C1 and C2 are first two principal components representing population structure	time: age at HD diagnosis, C1 and C2 are first two principal components representing population structure	time: age at HD diagnosis, C1 and C2 are first two principal components representing population structure	time: age at HD diagnosis, C1 and C2 are first two principal components representing population structure	time: age at HD diagnosis, C1 and C2 are first two principal components representing population structure	time: age at HD diagnosis, C1 and C2 are first two principal components representing population structure	time: age at HD diagnosis, C1 and C2 are first two principal components representing population structure	time: age at HD diagnosis, C1 and C2 are first two principal components representing population structure	time: age at HD diagnosis, C1 and C2 are first two principal components representing population structure	time: age at HD diagnosis, C1 and C2 are first two principal components representing population structure	time: age at HD diagnosis, C1 and C2 are first two principal components representing population structure	time: age at HD diagnosis, C1 and C2 are first two principal components representing population structure	time: age at HD diagnosis, C1 and C2 are first two principal components representing population structure	time: age at HD diagnosis, C1 and C2 are first two principal components representing population structure	time: age at HD diagnosis, C1 and C2 are first two principal components representing population structure	time: age at HD diagnosis, C1 and C2 are first two principal components representing population structure	time: age at HD diagnosis, C1 and C2 are first two principal components representing population structure	time: age at HD diagnosis, C1 and C2 are first two principal components representing population structure	time: age at HD diagnosis, C1 and C2 are first two principal components representing population structure	time: age at HD diagnosis, C1 and C2 are first two principal components representing population structure	time: age at HD diagnosis, C1 and C2 are first two principal components representing population structure	time: age at HD diagnosis, C1 and C2 are first two principal components representing population structure	time: age at HD diagnosis, C1 and C2 are first two principal components representing population structure	time: age at HD diagnosis, C1 and C2 are first two principal components representing population structure	time: age at HD diagnosis, C1 and C2 are first two principal components representing population structure	time: age at HD diagnosis, C1 and C2 are first two principal components representing population structure	time: age at HD diagnosis, C1 and C2 are first two principal components representing population structure	time: age at HD diagnosis, C1 and C2 are first two principal components representing population structure	time: age at HD diagnosis, C1 and C2 are first two principal components representing population structure	time: age at HD diagnosis, C1 and C2 are first two principal components representing population structure	time: age at HD diagnosis, C1 and C2 are first two principal components representing population structure	time: age at HD diagnosis, C1 and C2 are first two principal components representing population structure	time: age at HD diagnosis, C1 and C2 are first two principal components representing population structure	time: age at HD diagnosis, C1 and C2 are first two principal components representing population structure	time: age at HD diagnosis, C1 and C2 are first two principal components representing population structure	time: age at HD diagnosis, C1 and C2 are first two principal components representing population structure	time: age at HD diagnosis, C1 and C2 are first two principal components representing population structure	time: age at HD diagnosis, C1 and C2 are first two principal components representing population structure	time: age at HD diagnosis, C1 and C2 are first two principal components representing population structure	time: age at HD diagnosis, C1 and C2 are first two principal components representing population structure	time: age at HD diagnosis, C1 and C2 are first two principal components representing population structure	time: age at HD diagnosis, C1 and C2 are first two principal components representing population structure	time: age at HD diagnosis, C1 and C2 are first two principal components representing population structure	time: age at HD diagnosis, C1 and C2 are first two principal components representing population structure	time: age at HD diagnosis, C1 and C2 are first two principal components representing population structure	time: age at HD diagnosis, C1 and C2 are first two principal components representing population structure	time: age at HD diagnosis, C1 and C2 are first two principal components representing population structure	time: age at HD diagnosis, C1 and C2 are first two principal components representing population structure	time: age at HD diagnosis, C1 and C2 are first two principal components representing population structure	time: age at HD diagnosis, C1 and C2 are first two principal components representing population structure	time: age at HD diagnosis, C1 and C2 are first two principal components representing population structure	time: age at HD diagnosis, C1 and C2 are first two principal components representing population structure	time: age at HD diagnosis, C1 and C2 are first two principal components representing population structure	time: age at HD diagnosis, C1 and C2 are first two principal components representing population structure	time: age at HD diagnosis, C1 and C2 are first two principal components representing population structure	time: age at HD diagnosis, C1 and C2 are first two principal components representing population structure	time: age at HD diagnosis, C1 and C2 are first two principal components representing population structure	time: age at HD diagnosis, C1 and C2 are first two principal components representing population structure	time: age at HD diagnosis, C1 and C2 are first two principal components representing population structure	time: age at HD diagnosis, C1 and C2 are first two principal components representing population structure	time: age at HD diagnosis, C1 and C2 are first two principal components representing population structure	time: age at HD diagnosis, C1 and C2 are first two principal components representing population structure	time: age at HD diagnosis, C1 and C2 are first two principal components representing population structure	time: age at HD diagnosis, C1 and C2 are first two principal components representing population structure	time: age at HD diagnosis, C1 and C2 are first two principal components representing population structure	time: age at HD diagnosis, C1 and C2 are first two principal components representing population structure	time: age at HD diagnosis, C1 and C2 are first two principal components representing population structure	time: age at HD diagnosis, C1 and C2 are first two principal components representing population structure	time: age at HD diagnosis, C1 and C2 are first two principal components representing population structure	time: age at HD diagnosis, C1 and C2 are first two principal components representing population structure	time: age at HD diagnosis, C1 and C2 are first two principal components representing population structure	time: age at HD diagnosis, C1 and C2 are first two principal components representing population structure	time: age at HD diagnosis, C1 and C2 are first two principal components representing population structure	time: age at HD diagnosis, C1 and C2 are first two principal components representing population structure	time: age at HD diagnosis, C1 and C2 are first two principal components representing population structure	time: age at HD diagnosis, C1 and C2 are first two principal components representing population structure	time: age at HD diagnosis, C1 and C2 are first two principal components representing population structure	time: age at HD diagnosis, C1 and C2 are first two principal components representing population structure	time: age at HD diagnosis, C1 and C2 are first two principal components representing population structure	time: age at HD diagnosis, C1 and C2 are first two principal components representing population structure	time: age at HD diagnosis, C1 and C2 are first two principal components representing population structure	time: age at HD diagnosis, C1 and C2 are first two principal components representing population structure	time: age at HD diagnosis, C1 and C2 are first two principal components representing population structure	time: age at HD diagnosis, C1 and C2 are first two principal components representing population structure	time: age at HD diagnosis, C1 and C2 are first two principal components representing population structure	time: age at HD diagnosis, C1 and C2 are first two principal components representing population structure	time: age at HD diagnosis, C1 and C2 are first two principal components representing population structure	time: age at HD diagnosis, C1 and C2 are first two principal components representing population structure	time: age at HD diagnosis, C1 and C2 are first two principal components representing population structure	time: age at HD diagnosis, C1 and C2 are first two principal components representing population structure	time: age at HD diagnosis, C1 and C2 are first two principal components representing population structure	time: age at HD diagnosis, C1 and C2 are first two principal components representing population structure	time: age at HD diagnosis, C1 and C2 are first two principal components representing population structure	time: age at HD diagnosis, C1 and C2 are first two principal components representing population structure	time: age at HD diagnosis, C1 and C2 are first two principal components representing population structure	time: age at HD diagnosis, C1 and C2 are first two principal components representing population structure	time: age at HD diagnosis, C1 and C2 are first two principal components representing population structure	time: age at HD diagnosis, C1 and C2 are first two principal components representing population structure	time: age at HD diagnosis, C1 and C2 are first two principal components representing population structure	time: age at HD diagnosis, C1 and C2 are first two principal components representing population structure	time: age at HD diagnosis, C1 and C2 are first two principal components representing population structure	time: age at HD diagnosis, C1 and C2 are first two principal components representing population structure	time: age at HD diagnosis, C1 and C2 are first two principal components representing population structure	time: age at HD diagnosis, C1 and C2 are first two principal components representing population structure	time: age at HD diagnosis, C1 and C2 are first two principal components representing population structure	time: age at HD diagnosis, C1 and C2 are first two principal components representing population structure	time: age at HD diagnosis, C1 and C2 are first two principal components representing population structure	time: age at HD diagnosis, C1 and C2 are first two principal components representing population structure	time: age at HD diagnosis, C1 and C2 are first two principal components representing population structure	time: age at HD diagnosis, C1 and C2 are first two principal components representing population structure	time: age at HD diagnosis, C1 and C2 are first two principal components representing population structure	time: age at HD diagnosis, C1 and C2 are first two principal components representing population structure	time: age at HD diagnosis, C1 and C2 are first two principal components representing population structure	time: age at HD diagnosis, C1 and C2 are first two principal components representing population structure	time: age at HD diagnosis, C1 and C2 are first two principal components representing population structure	time: age at HD diagnosis, C1 and C2 are first two principal components representing population structure	time: age at HD diagnosis, C1 and C2 are first two principal components representing population structure	time: age at HD diagnosis, C1 and C2 are first two principal components representing population structure	time: age at HD diagnosis, C1 and C2 are first two principal components representing population structure	time: age at HD diagnosis, C1 and C2 are first two principal components representing population structure	time: age at HD diagnosis, C1 and C2 are first two principal components representing population structure	time: age at HD diagnosis, C1 and C2 are first two principal components representing population structure	time: age at HD diagnosis, C1 and C2 are first two principal components representing population structure	time: age at HD diagnosis, C1 and C2 are first two principal components representing population structure	time: age at HD diagnosis, C1 and C2 are first two principal components representing population structure	time: age at HD diagnosis, C1 and C2 are first two principal components representing population structure	time: age at HD diagnosis, C1 and C2 are first two principal components representing population structure	time: age at HD diagnosis, C1 and C2 are first two principal components representing population structure	time: age at HD diagnosis, C1 and C2 are first two principal components representing population structure	time: age at HD diagnosis, C1 and C2 are first two principal components representing population structure	time: age at HD diagnosis, C1 and C2 are first two principal components representing population structure	time: age at HD diagnosis, C1 and C2 are first two principal components representing population structure	time: age at HD diagnosis, C1 and C2 are first two principal components representing population structure	time: age at HD diagnosis, C1 and C2 are first two principal components representing population structure	time: age at HD diagnosis, C1 and C2 are first two principal components representing population structure	time: age at HD diagnosis, C1 and C2 are first two principal components representing population structure	time: age at HD diagnosis, C1 and C2 are first two principal components representing population structure	time: age at HD diagnosis, C1 and C2 are first two principal components representing population structure	time: age at HD diagnosis, C1 and C2 are first two principal components representing population structure	time: age at HD diagnosis, C1 and C2 are first two principal components representing population structure	time: age at HD diagnosis, C1 and C2 are first two principal components representing population structure	time: age at HD diagnosis, C1 and C2 are first two principal components representing population structure	time: age at HD diagnosis, C1 and C2 are first two principal components representing population structure	time: age at HD diagnosis, C1 and C2 are first two principal components representing population structure	time: age at HD diagnosis, C1 and C2 are first two principal components representing population structure	time: age at HD diagnosis, C1 and C2 are first two principal components representing population structure	time: age at HD diagnosis, C1 and C2 are first two principal components representing population structure	time: age at HD diagnosis, C1 and C2 are first two principal components representing population structure	time: age at HD diagnosis, C1 and C2 are first two principal components representing population structure	time: age at HD diagnosis, C1 and C2 are first two principal components representing population structure	time: age at HD diagnosis, C1 and C2 are first two principal components representing population structure	time: age at HD diagnosis, C1 and C2 are first two principal components representing population structure	time: age at HD diagnosis, C1 and C2 are first two principal components representing population structure	time: age at HD diagnosis, C1 and C2 are first two principal components representing population structure	time: age at HD diagnosis, C1 and C2 are first two principal components representing population structure	time: age at HD diagnosis, C1 and C2 are first two principal components representing population structure	time: age at HD diagnosis, C1 and C2 are first two principal components representing population structure	time: age at HD diagnosis, C1 and C2 are first two principal components representing population structure	time: age at HD diagnosis, C1 and C2 are first two principal components representing population structure	time: age at HD diagnosis, C1 and C2 are first two principal components representing population structure	time: age at HD diagnosis, C1 and C2 are first two principal components representing population structure	time: age at HD diagnosis, C1 and C2 are first two principal components representing population structure	time: age at HD diagnosis, C1 and C2 are first two principal components representing population structure	time: age at HD diagnosis, C1 and C2 are first two principal components representing population structure	time: age at HD diagnosis, C1 and C2 are first two principal components representing population structure	time: age at HD diagnosis, C1 and C2 are first two principal components representing population structure	time: age at HD diagnosis, C1 and C2 are first two principal components representing population structure	time: age at HD diagnosis, C1 and C2 are first two principal components representing population structure	time: age at HD diagnosis, C1 and C2 are first two principal components representing population structure	time: age at HD diagnosis, C1 and C2 are first two principal components representing population structure	time: age at HD diagnosis, C1 and C2 are first two principal components representing population structure	time: age at HD diagnosis, C1 and C2 are first two principal components representing population structure	time: age at HD diagnosis, C1 and C2 are first two principal components representing population structure	time: age at HD diagnosis, C1 and C2 are first two principal components representing population structure	time: age at HD diagnosis, C1 and C2 are first two principal components representing population structure	time: age at HD diagnosis, C1 and C2 are first two principal components representing population structure	time: age at HD diagnosis, C1 and C2 are first two principal components representing population structure	time: age at HD diagnosis, C1 and C2 are first two principal components representing population structure	time: age at HD diagnosis, C1 and C2 are first two principal components representing population structure	time: age at HD diagnosis, C1 and C2 are first two principal components representing population structure	time: age at HD diagnosis, C1 and C2 are first two principal components representing population structure	time: age at HD diagnosis, C1 and C2 are first two principal components representing population structure	time: age at HD diagnosis, C1 and C2 are first two principal components representing population structure	time: age at HD diagnosis, C1 and C2 are first two principal components representing population structure	time: age at HD diagnosis, C1 and C2 are first two principal components representing population structure	time: age at HD diagnosis, C1 and C2 are first two principal components representing population structure	time: age at HD diagnosis, C1 and C2 are first two principal components representing population structure	time: age at HD diagnosis, C1 and C2 are first two principal components representing population structure	time: age at HD diagnosis, C1 and C2 are first two principal components representing population structure	time: age at HD diagnosis, C1 and C2 are first two principal components representing population structure	time: age at HD diagnosis, C1 and C2 are first two principal components representing population structure	time: age at HD diagnosis, C1 and C2 are first two principal components representing population structure	time: age at HD diagnosis, C1 and C2 are first two principal components representing population structure	time: age at HD diagnosis, C1 and C2 are first two principal components representing population structure	time: age at HD diagnosis, C1 and C2 are first two principal components representing population structure	time: age at HD diagnosis, C1 and C2 are first two principal components representing population structure	time: age at HD diagnosis, C1 and C2 are first two principal components representing population structure	time: age at HD diagnosis, C1 and C2 are first two principal components representing population structure	time: age at HD diagnosis, C1 and C2 are first two principal components representing population structure	time: age at HD diagnosis, C1 and C2 are first two principal components representing population structure	time: age at HD diagnosis, C1 and C2 are first two principal components representing population structure	time: age at HD diagnosis, C1 and C2 are first two principal components representing population structure	time: age at HD diagnosis, C1 and C2 are first two principal components representing population structure	time: age at HD diagnosis, C1 and C2 are first two principal components representing population structure	time: age at HD diagnosis, C1 and C2 are first two principal components representing population structure	time: age at HD diagnosis, C1 and C2 are first two principal components representing population structure	time: age at HD diagnosis, C1 and C2 are first two principal components representing population structure	time: age at HD diagnosis, C1 and C2 are first two principal components representing population structure	time: age at HD diagnosis, C1 and C2 are first two principal components representing population structure	time: age at HD diagnosis, C1 and C2 are first two principal components representing population structure	time: age at HD diagnosis, C1 and C2 are first two principal components representing population structure	time: age at HD diagnosis, C1 and C2 are first two principal components representing population structure	time: age at HD diagnosis, C1 and C2 are first two principal components representing population structure	time: age at HD diagnosis, C1 and C2 are first two principal components representing population structure	time: age at HD diagnosis, C1 and C2 are first two principal components representing population structure	time: age at HD diagnosis, C1 and C2 are first two principal components representing population structure	time: age at HD diagnosis, C1 and C2 are first two principal components representing population structure	time: age at HD diagnosis, C1 and C2 are first two principal components representing population structure	time: age at HD diagnosis, C1 and C2 are first two principal components representing population structure	time: age at HD diagnosis, C1 and C2 are first two principal components representing population structure	time: age at HD diagnosis, C1 and C2 are first two principal components representing population structure	time: age at HD diagnosis, C1 and C2 are first two principal components representing population structure	time: age at HD diagnosis, C1 and C2 are first two principal components representing population structure	time: age at HD diagnosis, C1 and C2 are first two principal components representing population structure	time: age at HD diagnosis, C1 and C2 are first two principal components representing population structure	time: age at HD diagnosis, C1 and C2 are first two principal components representing population structure	time: age at HD diagnosis, C1 and C2 are first two principal components representing population structure	time: age at HD diagnosis, C1 and C2 are first two principal components representing population structure	time: age at HD diagnosis, C1 and C2 are first two principal components representing population structure	time: age at HD diagnosis, C1 and C2 are first two principal components representing population structure	time: age at HD diagnosis, C1 and C2 are first two principal components representing population structure	time: age at HD diagnosis, C1 and C2 are first two principal components representing population structure	time: age at HD diagnosis, C1 and C2 are first two principal components representing population structure	time: age at HD diagnosis, C1 and C2 are first two principal components representing population structure	time: age at HD diagnosis, C1 and C2 are first two principal components representing population structure	time: age at HD diagnosis, C1 and C2 are first two principal components representing population structure	time: age at HD diagnosis, C1 and C2 are first two principal components representing population structure	time: age at HD diagnosis, C1 and C2 are first two principal components representing population structure	time: age at HD diagnosis, C1 and C2 are first two principal components representing population structure	time: age at HD diagnosis, C1 and C2 are first two principal components representing population structure	time: age at HD diagnosis, C1 and C2 are first two principal components representing population structure	time: age at HD diagnosis, C1 and C2 are first two principal components representing population structure	time: age at HD diagnosis, C1 and C2 are first two principal components representing population structure	time: age at HD diagnosis, C1 and C2 are first two principal components representing population structure	time: age at HD diagnosis, C1 and C2 are first two principal components representing population structure	time: age at HD diagnosis, C1 and C2 are first two principal components representing population structure	time: age at HD diagnosis, C1 and C2 are first two principal components representing population structure	time: age at HD diagnosis, C1 and C2 are first two principal components representing population structure	time: age at HD diagnosis, C1 and C2 are first two principal components representing population structure	time: age at HD diagnosis, C1 and C2 are first two principal components representing population structure	time: age at HD diagnosis, C1 and C2 are first two principal components representing population structure	time: age at HD diagnosis, C1 and C2 are first two principal components representing population structure	time: age at HD diagnosis, C1 and C2 are first two principal components representing population structure	time: age at HD diagnosis, C1 and C2 are first two principal components representing population structure	time: age at HD diagnosis, C1 and C2 are first two principal components representing population structure	time: age at HD diagnosis, C1 and C2 are first two principal components representing population structure	time: age at HD diagnosis, C1 and C2 are first two principal components representing population structure	time: age at HD diagnosis, C1 and C2 are first two principal components representing population structure	time: age at HD diagnosis, C1 and C2 are first two principal components representing population structure	time: age at HD diagnosis, C1 and C2 are first two principal components representing population structure	time: age at HD diagnosis, C1 and C2 are first two principal components representing population structure	time: age at HD diagnosis, C1 and C2 are first two principal components representing population structure	time: age at HD diagnosis, C1 and C2 are first two principal components representing population structure	time: age at HD diagnosis, C1 and C2 are first two principal components representing population structure	time: age at HD diagnosis, C1 and C2 are first two principal components representing population structure	time: age at HD diagnosis, C1 and C2 are first two principal components representing population structure	time: age at HD diagnosis, C1 and C2 are first two principal components representing population structure	time: age at HD diagnosis, C1 and C2 are first two principal components representing population structure	time: age at HD diagnosis, C1 and C2 are first two principal components representing population structure	time: age at HD diagnosis, C1 and C2 are first two principal components representing population structure	time: age at HD diagnosis, C1 and C2 are first two principal components representing population structure	time: age at HD diagnosis, C1 and C2 are first two principal components representing population structure	time: age at HD diagnosis, C1 and C2 are first two principal components representing population structure	time: age at HD diagnosis, C1 and C2 are first two principal components representing population structure	time: age at HD diagnosis, C1 and C2 are first two principal components representing population structure	time: age at HD diagnosis, C1 and C2 are first two principal components representing population structure	time: age at HD diagnosis, C1 and C2 are first two principal components representing population structure	time: age at HD diagnosis, C1 and C2 are first two principal components representing population structure	time: age at HD diagnosis, C1 and C2 are first two principal components representing population structure	time: age at HD diagnosis, C1 and C2 are first two principal components representing population structure	time: age at HD diagnosis, C1 and C2 are first two principal components representing population structure	time: age at HD diagnosis, C1 and C2 are first two principal components representing population structure	time: age at HD diagnosis, C1 and C2 are first two principal components representing population structure	time: age at HD diagnosis, C1 and C2 are first two principal components representing population structure	time: age at HD diagnosis, C1 and C2 are first two principal components representing population structure	time: age at HD diagnosis, C1 and C2 are first two principal components representing population structure	time: age at HD diagnosis, C1 and C2 are first two principal components representing population structure	time: age at HD diagnosis, C1 and C2 are first two principal components representing population structure	time: age at HD diagnosis, C1 and C2 are first two principal components representing population structure	time: age at HD diagnosis, C1 and C2 are first two principal components representing population structure	time: age at HD diagnosis, C1 and C2 are first two principal components representing population structure	time: age at HD diagnosis, C1 and C2 are first two principal components representing population structure	time: age at HD diagnosis, C1 and C2 are first two principal components representing population structure	time: age at HD diagnosis, C1 and C2 are first two principal components representing population structure	time: age at HD diagnosis, C1 and C2 are first two principal components representing population structure	time: age at HD diagnosis, C1 and C2 are first two principal components representing population structure	time: age at HD diagnosis, C1 and C2 are first two principal components representing population structure	time: age at HD diagnosis, C1 and C2 are first two principal components representing population structure	time: age at HD diagnosis, C1 and C2 are first two principal components representing population structure	time: age at HD diagnosis, C1 and C2 are first two principal components representing population structure	time: age at HD diagnosis, C1 and C2 are first two principal components representing population structure	time: age at HD diagnosis, C1 and C2 are first two principal components representing population structure	time: age at HD diagnosis, C1 and C2 are first two principal components representing population structure	time: age at HD diagnosis, C1 and C2 are first two principal components representing population structure	time: age at HD diagnosis, C1 and C2 are first two principal components representing population structure	time: age at HD diagnosis, C1 and C2 are first two principal components representing population structure	time: age at HD diagnosis, C1 and C2 are first two principal components representing population structure	time: age at HD diagnosis, C1 and C2 are first two principal components representing population structure	time: age at HD diagnosis, C1 and C2 are first two principal components representing population structure	time: age at HD diagnosis, C1 and C2 are first two principal components representing population structure	time: age at HD diagnosis, C1 and C2 are first two principal components representing population structure	time: age at HD diagnosis, C1 and C2 are first two principal components representing population structure	time: age at HD diagnosis, C1 and C2 are first two principal components representing population structure	time: age at HD diagnosis, C1 and C2 are first two principal components representing population structure	time: age at HD diagnosis, C1 and C2 are first two principal components representing population structure	time: age at HD diagnosis, C1 and C2 are first two principal components representing population structure	time: age at HD diagnosis, C1 and C2 are first two principal components representing population structure	time: age at HD diagnosis, C1 and C2 are first two principal components representing population structure	time: age at HD diagnosis, C1 and C2 are first two principal components representing population structure	time: age at HD diagnosis, C1 and C2 are first two principal components representing population structure	time: age at HD diagnosis, C1 and C2 are first two principal components representing population structure	time: age at HD diagnosis, C1 and C2 are first two principal components representing population structure	time: age at HD diagnosis, C1 and C2 are first two principal components representing population structure	time: age at HD diagnosis, C1 and C2 are first two principal components representing population structure	time: age at HD diagnosis, C1 and C2 are first two principal components representing population structure	time: age at HD diagnosis, C1 and C2 are first two principal components representing population structure	time: age at HD diagnosis, C1 and C2 are first two principal components representing population structure	time: age at HD diagnosis, C1 and C2 are first two principal components representing population structure	time: age at HD diagnosis, C1 and C2 are first two principal components representing population structure	time: age at HD diagnosis, C1 and C2 are first two principal components representing population structure	time: age at HD diagnosis, C1 and C2 are first two principal components representing population structure	time: age at HD diagnosis, C1 and C2 are first two principal components representing population structure	time: age at HD diagnosis, C1 and C2 are first two principal components representing population structure	time: age at HD diagnosis, C1 and C2 are first two principal components representing population structure	time: age at HD diagnosis, C1 and C2 are first two principal components representing population structure	time: age at HD diagnosis, C1 and C2 are first two principal components representing population structure	time: age at HD diagnosis, C1 and C2 are first two principal components representing population structure	time: age at HD diagnosis, C1 and C2 are first two principal components representing population structure	time: age at HD diagnosis, C1 and C2 are first two principal components representing population structure	time: age at HD diagnosis, C1 and C2 are first two principal components representing population structure	time: age at HD diagnosis, C1 and C2 are first two principal components representing population structure	time: age at HD diagnosis, C1 and C2 are first two principal components representing population structure	time: age at HD diagnosis, C1 and C2 are first two principal components representing population structure	time: age at HD diagnosis, C1 and C2 are first two principal components representing population structure	time: age at HD diagnosis, C1 and C2 are first two principal components representing population structure	time: age at HD diagnosis, C1 and C2 are first two principal components representing population structure	time: age at HD diagnosis, C1 and C2 are first two principal components representing population structure	time: age at HD diagnosis, C1 and C2 are first two principal components representing population structure	time: age at HD diagnosis, C1 and C2 are first two principal components representing population structure	time: age at HD diagnosis, C1 and C2 are first two principal components representing population structure	time: age at HD diagnosis, C1 and C2 are first two principal components representing population structure	time: age at HD diagnosis, C1 and C2 are first two principal components representing population structure	time: age at HD diagnosis, C1 and C2 are first two principal components representing population structure	time: age at HD diagnosis, C1 and C2 are first two principal components representing population structure	time: age at HD diagnosis, C1 and C2 are first two principal components representing population structure	time: age at HD diagnosis, C1 and C2 are first two principal components representing population structure	time: age at HD diagnosis, C1 and C2 are first two principal components representing population structure	time: age at HD diagnosis, C1 and C2 are first two principal components representing population structure	time: age at HD diagnosis, C1 and C2 are first two principal components representing population structure	time: age at HD diagnosis, C1 and C2 are first two principal components representing population structure	time: age at HD diagnosis, C1 and C2 are first two principal components representing population structure	time: age at HD diagnosis, C1 and C2 are first two principal components representing population structure	time: age at HD diagnosis, C1 and C2 are first two principal components representing population structure	time: age at HD diagnosis, C1 and C2 are first two principal components representing population structure	time: age at HD diagnosis, C1 and C2 are first two principal components representing population structure	time: age at HD diagnosis, C1 and C2 are first two principal components representing population structure	time: age at HD diagnosis, C1 and C2 are first two principal components representing population structure	time: age at HD diagnosis, C1 and C2 are first two principal components representing population structure	time: age at HD diagnosis, C1 and C2 are first two principal components representing population structure	time: age at HD diagnosis, C1 and C2 are first two principal components representing population structure	time: age at HD diagnosis, C1 and C2 are first two principal components representing population structure	time: age at HD diagnosis, C1 and C2 are first two principal components representing population structure	time: age at HD diagnosis, C1 and C2 are first two principal components representing population structure	time: age at HD diagnosis, C1 and C2 are first two principal components representing population structure	time: age at HD diagnosis, C1 and C2 are first two principal components representing population structure	time: age at HD diagnosis, C1 and C2 are first two principal components representing population structure	time: age at HD diagnosis, C1 and C2 are first two principal components representing population structure	time: age at HD diagnosis, C1 and C2 are first two principal components representing population structure	time: age at HD diagnosis, C1 and C2 are first two principal components representing population structure	time: age at HD diagnosis, C1 and C2 are first two principal components representing population structure	time: age at HD diagnosis, C1 and C2 are first two principal components representing population structure	time: age at HD diagnosis, C1 and C2 are first two principal components representing population structure	time: age at HD diagnosis, C1 and C2 are first two principal components representing population structure	time: age at HD diagnosis, C1 and C2 are first two principal components representing population structure	time: age at HD diagnosis, C1 and C2 are first two principal components representing population structure	time: age at HD diagnosis, C1 and C2 are first two principal components representing population structure	time: age at HD diagnosis, C1 and C2 are first two principal components representing population structure	time: age at HD diagnosis, C1 and C2 are first two principal components representing population structure	time: age at HD diagnosis, C1 and C2 are first two principal components representing population structure	time: age at HD diagnosis, C1 and C2 are first two principal components representing population structure	time: age at HD diagnosis, C1 and C2 are first two principal components representing population structure	time: age at HD diagnosis, C1 and C2 are first two principal components representing population structure	time: age at HD diagnosis, C1 and C2 are first two principal components representing population structure	time: age at HD diagnosis, C1 and C2 are first two principal components representing population structure	time: age at HD diagnosis, C1 and C2 are first two principal components representing population structure	time: age at HD diagnosis, C1 and C2 are first two principal components representing population structure	time: age at HD diagnosis, C1 and C2 are first two principal components representing population structure	time: age at HD diagnosis, C1 and C2 are first two principal components representing population structure	time: age at HD diagnosis, C1 and C2 are first two principal components representing population structure	time: age at HD diagnosis, C1 and C2 are first two principal components representing population structure	time: age at HD diagnosis, C1 and C2 are first two principal components representing population structure	time: age at HD diagnosis, C1 and C2 are first two principal components representing population structure	time: age at HD diagnosis, C1 and C2 are first two principal components representing population structure	time: age at HD diagnosis, C1 and C2 are first two principal components representing population structure	time: age at HD diagnosis, C1 and C2 are first two principal components representing population structure	time: age at HD diagnosis, C1 and C2 are first two principal components representing population structure	time: age at HD diagnosis, C1 and C2 are first two principal components representing population structure	time: age at HD diagnosis, C1 and C2 are first two principal components representing population structure	time: age at HD diagnosis, C1 and C2 are first two principal components representing population structure	time: age at HD diagnosis, C1 and C2 are first two principal components representing population structure	time: age at HD diagnosis, C1 and C2 are first two principal components representing population structure	time: age at HD diagnosis, C1 and C2 are first two principal components representing population structure	time: age at HD diagnosis, C1 and C2 are first two principal components representing population structure	time: age at HD diagnosis, C1 and C2 are first two principal components representing population structure	time: age at HD diagnosis, C1 and C2 are first two principal components representing population structure	time: age at HD diagnosis, C1 and C2 are first two principal components representing population structure	time: age at HD diagnosis, C1 and C2 are first two principal components representing population structure	time: age at HD diagnosis, C1 and C2 are first two principal components representing population structure	time: age at HD diagnosis, C1 and C2 are first two principal components representing population structure	time: age at HD diagnosis, C1 and C2 are first two principal components representing population structure	time: age at HD diagnosis, C1 and C2 are first two principal components representing population structure	time: age at HD diagnosis, C1 and C2 are first two principal components representing population structure	time: age at HD diagnosis, C1 and C2 are first two principal components representing population structure	time: age at HD diagnosis, C1 and C2 are first two principal components representing population structure	time: age at HD diagnosis, C1 and C2 are first two principal components representing population structure	time: age at HD diagnosis, C1 and C2 are first two principal components representing population structure	time: age at HD diagnosis, C1 and C2 are first two principal components representing population structure	time: age at HD diagnosis, C1 and C2 are first two principal components representing population structure	time: age at HD diagnosis, C1 and C2 are first two principal components representing population structure	time: age at HD diagnosis, C1 and C2 are first two principal components representing population structure	time: age at HD diagnosis, C1 and C2 are first two principal components representing population structure	time: age at HD diagnosis, C1 and C2 are first two principal components representing population structure	time: age at HD diagnosis, C1 and C2 are first two principal components representing population structure	time: age at HD diagnosis, C1 and C2 are first two principal components representing population structure	time: age at HD diagnosis, C1 and C2 are first two principal components representing population structure	time: age at HD diagnosis, C1 and C2 are first two principal components representing population structure	time: age at HD diagnosis, C1 and C2 are first two principal components representing population structure	time: age at HD diagnosis, C1 and C2 are first two principal components representing population structure	time: age at HD diagnosis, C1 and C2 are first two principal components representing population structure	time: age at HD diagnosis, C1 and C2 are first two principal components representing population structure	time: age at HD diagnosis, C1 and C2 are first two principal components representing population structure	time: age at HD diagnosis, C1 and C2 are first two principal components representing population structure	time: age at HD diagnosis, C1 and C2 are first two principal components representing population structure	time: age at HD diagnosis, C1 and C2 are first two principal components representing population structure	time: age at HD diagnosis, C1 and C2 are first two principal components representing population structure	time: age at HD diagnosis, C1 and C2 are first two principal components representing population structure	time: age at HD diagnosis, C1 and C2 are first two principal components representing population structure	time: age at HD diagnosis, C1 and C2 are first two principal components representing population structure	time: age at HD diagnosis, C1 and C2 are first two principal components representing population structure	time: age at HD diagnosis, C1 and C2 are first two principal components representing population structure	time: age at HD diagnosis, C1 and C2 are first two principal components representing population structure	time: age at HD diagnosis, C1 and C2 are first two principal components representing population structure	time: age at HD diagnosis, C1 and C2 are first two principal components representing population structure	time: age at HD diagnosis, C1 and C2 are first two principal components representing population structure	time: age at HD diagnosis, C1 and C2 are first two principal components representing population structure	time: age at HD diagnosis, C1 and C2 are first two principal components representing population structure	time: age at HD diagnosis, C1 and C2 are first two principal components representing population structure	time: age at HD diagnosis, C1 and C2 are first two principal components representing population structure	time: age at HD diagnosis, C1 and C2 are first two principal components representing population structure	time: age at HD diagnosis, C1 and C2 are first two principal components representing population structure	time: age at HD diagnosis, C1 and C2 are first two principal components representing population structure	time: age at HD diagnosis, C1 and C2 are first two principal components representing population structure	time: age at HD diagnosis, C1 and C2 are first two principal components representing population structure	time: age at HD diagnosis, C1 and C2 are first two principal components representing population structure	time: age at HD diagnosis, C1 and C2 are first two principal components representing population structure	time: age at HD diagnosis, C1 and C2 are first two principal components representing population structure	time: age at HD diagnosis, C1 and C2 are first two principal components representing population structure	time: age at HD diagnosis, C1 and C2 are first two principal components representing population structure	time: age at HD diagnosis, C1 and C2 are first two principal components representing population structure	time: age at HD diagnosis, C1 and C2 are first two principal components representing population structure	time: age at HD diagnosis, C1 and C2 are first two principal components representing population structure	time: age at HD diagnosis, C1 and C2 are first two principal components representing population structure	time: age at HD diagnosis, C1 and C2 are first two principal components representing population structure	time: age at HD diagnosis, C1 and C2 are first two principal components representing population structure	time: age at HD diagnosis, C1 and C2 are first two principal components representing population structure	time: age at HD diagnosis, C1 and C2 are first two principal components representing population structure	time: age at HD diagnosis, C1 and C2 are first two principal components representing population structure	time: age at HD diagnosis, C1 and C2 are first two principal components representing population structure	time: age at HD diagnosis, C1 and C2 are first two principal components representing population structure	time: age at HD diagnosis, C1 and C2 are first two principal components representing population structure	time: age at HD diagnosis, C1 and C2 are first two principal components representing population structure	time: age at HD diagnosis, C1 and C2 are first two principal components representing population structure	time: age at HD diagnosis, C1 and C2 are first two principal components representing population structure	time: age at HD diagnosis, C1 and C2 are first two principal components representing population structure	time: age at HD diagnosis, C1 and C2 are first two principal components representing population structure	time: age at HD diagnosis, C1 and C2 are first two principal components representing population structure	time: age at HD diagnosis, C1 and C2 are first two principal components representing population structure	time: age at HD diagnosis, C1 and C2 are first two principal components representing population structure	time: age at HD diagnosis, C1 and C2 are first two principal components representing population structure	time: age at HD diagnosis, C1 and C2 are first two principal components representing population structure	time: age at HD diagnosis, C1 and C2 are first two principal components representing population structure	time: age at HD diagnosis, C1 and C2 are first two principal components representing population structure	time: age at HD diagnosis, C1 and C2 are first two principal components representing population structure	time: age at HD diagnosis, C1 and C2 are first two principal components representing population structure	time: age at HD diagnosis, C1 and C2 are first two principal components representing population structure	time: age at HD diagnosis, C1 and C2 are first two principal components representing population structure	time: age at HD diagnosis, C1 and C2 are first two principal components representing population structure	time: age at HD diagnosis, C1 and C2 are first two principal components representing population structure	time: age at HD diagnosis, C1 and C2 are first two principal components representing population structure	time: age at HD diagnosis, C1 and C2 are first two principal components representing population structure	time: age at HD diagnosis, C1 and C2 are first two principal components representing population structure	time: age at HD diagnosis, C1 and C2 are first two principal components representing population structure	time: age at HD diagnosis, C1 and C2 are first two principal components representing population structure	time: age at HD diagnosis, C1 and C2 are first two principal components representing population structure	time: age at HD diagnosis, C1 and C2 are first two principal components representing population structure	time: age at HD diagnosis, C1 and C2 are first two principal components representing population structure	time: age at HD diagnosis, C1 and C2 are first two principal components representing population structure	time: age at HD diagnosis, C1 and C2 are first two principal components representing population structure	time: age at HD diagnosis, C1 and C2 are first two principal components representing population structure	time: age at HD diagnosis, C1 and C2 are first two principal components representing population structure	time: age at HD diagnosis, C1 and C2 are first two principal components representing population structure	time: age at HD diagnosis, C1 and C2 are first two principal components representing population structure	time: age at HD diagnosis, C1 and C2 are first two principal components representing population structure	time: age at HD diagnosis, C1 and C2 are first two principal components representing population structure	time: age at HD diagnosis, C1 and C2 are first two principal components representing population structure	time: age at HD diagnosis, C1 and C2 are first two principal components representing population structure	time: age at HD diagnosis, C1 and C2 are first two principal components representing population structure	time: age at HD diagnosis, C1 and C2 are first two principal components representing population structure	time: age at HD diagnosis, C1 and C2 are first two principal components representing population structure	time: age at HD diagnosis, C1 and C2 are first two principal components representing population structure	time: age at HD diagnosis, C1 and C2 are first two principal components representing population structure	time: age at HD diagnosis, C1 and C2 are first two principal components representing population structure	time: age at HD diagnosis, C1 and C2 are first two principal components representing population structure	time: age at HD diagnosis, C1 and C2 are first two principal components representing population structure	time: age at HD diagnosis, C1 and C2 are first two principal components representing population structure	time: age at HD diagnosis, C1 and C2 are first two principal components representing population structure	time: age at HD diagnosis, C1 and C2 are first two principal components representing population structure	time: age at HD diagnosis, C1 and C2 are first two principal components representing population structure	time: age at HD diagnosis, C1 and C2 are first two principal components representing population structure	time: age at HD diagnosis, C1 and C2 are first two principal components representing population structure	time: age at HD diagnosis, C1 and C2 are first two principal components representing population structure	time: age at HD diagnosis, C1 and C2 are first two principal components representing population structure	time: age at HD diagnosis, C1 and C2 are first two principal components representing population structure	time: age at HD diagnosis, C1 and C2 are first two principal components representing population structure	time: age at HD diagnosis, C1 and C2 are first two principal components representing population structure	time: age at HD diagnosis, C1 and C2 are first two principal components representing population structure	time: age at HD diagnosis, C1 and C2 are first two principal components representing population structure	time: age at HD diagnosis, C1 and C2 are first two principal components representing population structure	time: age at HD diagnosis, C1 and C2 are first two principal components representing population structure	time: age at HD diagnosis, C1 and C2 are first two principal components representing population structure	time: age at HD diagnosis, C1 and C2 are first two principal components representing population structure	time: age at HD diagnosis, C1 and C2 are first two principal components representing population structure	time: age at HD diagnosis, C1 and C2 are first two principal components representing population structure	time: age at HD diagnosis, C1 and C2 are first two principal components representing population structure	time: age at HD diagnosis, C1 and C2 are first two principal components representing population structure	time: age at HD diagnosis, C1 and C2 are first two principal components representing population structure	time: age at HD diagnosis, C1 and C2 are first two principal components representing population structure	time: age at HD diagnosis, C1 and C2 are first two principal components representing population structure	time: age at HD diagnosis, C1 and C2 are first two principal components representing population structure	time: age at HD diagnosis, C1 and C2 are first two principal components representing population structure	time: age at HD diagnosis, C1 and C2 are first two principal components representing population structure	time: age at HD diagnosis, C1 and C2 are first two principal components representing population structure	time: age at HD diagnosis, C1 and C2 are first two principal components representing population structure	time: age at HD diagnosis, C1 and C2 are first two principal components representing population structure	time: age at HD diagnosis, C1 and C2 are first two principal components representing population structure	time: age at HD diagnosis, C1 and C2 are first two principal components representing population structure	time: age at HD diagnosis, C1 and C2 are first two principal components representing population structure	time: age at HD diagnosis, C1 and C2 are first two principal components representing population structure	time: age at HD diagnosis, C1 and C2 are first two principal components representing population structure	time: age at HD diagnosis, C1 and C2 are first two principal components representing population structure	time: age at HD diagnosis, C1 and C2 are first two principal components representing population structure	time: age at HD diagnosis, C1 and C2 are first two principal components representing population structure	time: age at HD diagnosis, C1 and C2 are first two principal components representing population structure	time: age at HD diagnosis, C1 and C2 are first two principal components representing population structure	time: age at HD diagnosis, C1 and C2 are first two principal components representing population structure	time: age at HD diagnosis, C1 and C2 are first two principal components representing population structure	time: age at HD diagnosis, C1 and C2 are first two principal components representing population structure	time: age at HD diagnosis, C1 and C2 are first two principal components representing population structure	time: age at HD diagnosis, C1 and C2 are first two principal components representing population structure	time: age at HD diagnosis, C1 and C2 are first two principal components representing population structure	time: age at HD diagnosis, C1 and C2 are first two principal components representing population structure	time: age at HD diagnosis, C1 and C2 are first two principal components representing population structure	time: age at HD diagnosis, C1 and C2 are first two principal components representing population structure	time: age at HD diagnosis, C1 and C2 are first two principal components representing population structure	time: age at HD diagnosis, C1 and C2 are first two principal components representing population structure	time: age at HD diagnosis, C1 and C2 are first two principal components representing population structure	time: age at HD diagnosis, C1 and C2 are first two principal components representing population structure	time: age at HD diagnosis, C1 and C2 are first two principal components representing population structure	time: age at HD diagnosis, C1 and C2 are first two principal components representing population structure	time: age at HD diagnosis, C1 and C2 are first two principal components representing population structure	time: age at HD diagnosis, C1 and C2 are first two principal components representing population structure	time: age at HD diagnosis, C1 and C2 are first two principal components representing population structure	time: age at HD diagnosis, C1 and C2 are first two principal components representing population structure	time: age at HD diagnosis, C1 and C2 are first two principal components representing population structure	time: age at HD diagnosis, C1 and C2 are first two principal components representing population structure	time: age at HD diagnosis, C1 and C2 are first two principal components representing population structure	time: age at HD diagnosis, C1 and C2 are first two principal components representing population structure	time: age at HD diagnosis, C1 and C2 are first two principal components representing population structure	time: age at HD diagnosis, C1 and C2 are first two principal components representing population structure	time: age at HD diagnosis, C1 and C2 are first two principal components representing population structure	time: age at HD diagnosis, C1 and C2 are first two principal components representing population structure	time: age at HD diagnosis, C1 and C2 are first two principal components representing population structure	time: age at HD diagnosis, C1 and C2 are first two principal components representing population structure	time: age at HD diagnosis, C1 and C2 are first two principal components representing population structure	time: age at HD diagnosis, C1 and C2 are first two principal components representing population structure	time: age at HD diagnosis, C1 and C2 are first two principal components representing population structure	time: age at HD diagnosis, C1 and C2 are first two principal components representing population structure	time: age at HD diagnosis, C1 and C2 are first two principal components representing population structure	time: age at HD diagnosis, C1 and C2 are first two principal components representing population structure	time: age at HD diagnosis, C1 and C2 are first two principal components representing population structure	time: age at HD diagnosis, C1 and C2 are first two principal components representing population structure	time: age at HD diagnosis, C1 and C2 are first two principal components representing population structure	time: age at HD diagnosis, C1 and C2 are first two principal components representing population structure	time: age at HD diagnosis, C1 and C2 are first two principal components representing population structure	time: age at HD diagnosis, C1 and C2 are first two principal components representing population structure	time: age at HD diagnosis, C1 and C2 are first two principal components representing population structure	time: age at HD diagnosis, C1 and C2 are first two principal components representing population structure	time: age at HD diagnosis, C1 and C2 are first two principal components representing population structure	time: age at HD diagnosis, C1 and C2 are first two principal components representing population structure	time: age at HD diagnosis, C1 and C2 are first two principal components representing population structure	time: age at HD diagnosis, C1 and C2 are first two principal components representing population structure	time: age at HD diagnosis, C1 and C2 are first two principal components representing population structure	time: age at HD diagnosis, C1 and C2 are first two principal components representing population structure	time: age at HD diagnosis, C1 and C2 are first two principal components representing population structure	time: age at HD diagnosis, C1 and C2 are first two principal components representing population structure	time: age at HD diagnosis, C1 and C2 are first two principal components representing population structure	time: age at HD diagnosis, C1 and C2 are first two principal components representing population structure	time: age at HD diagnosis, C1 and C2 are first two principal components representing population structure	time: age at HD diagnosis, C1 and C2 are first two principal components representing population structure	time: age at HD diagnosis, C1 and C2 are first two principal components representing population structure	time: age at HD diagnosis, C1 and C2 are first two principal components representing population structure	time: age at HD diagnosis, C1 and C2 are first two principal components representing population structure	time: age at HD diagnosis, C1 and C2 are first two principal components representing population structure	time: age at HD diagnosis, C1 and C2 are first two principal components representing population structure	time: age at HD diagnosis, C1 and C2 are first two principal components representing population structure	time: age at HD diagnosis, C1 and C2 are first two principal components representing population structure	time: age at HD diagnosis, C1 and C2 are first two principal components representing population structure	time: age at HD diagnosis, C1 and C2 are first two principal components representing population structure	time: age at HD diagnosis, C1 and C2 are first two principal components representing population structure	time: age at HD diagnosis, C1 and C2 are first two principal components representing population structure	time: age at HD diagnosis, C1 and C2 are first two principal components representing population structure	time: age at HD diagnosis, C1 and C2 are first two principal components representing population structure	time: age at HD diagnosis, C1 and C2 are first two principal components representing population structure	time: age at HD diagnosis, C1 and C2 are first two principal components representing population structure	time: age at HD diagnosis, C1 and C2 are first two principal components representing population structure	time: age at HD diagnosis, C1 and C2 are first two principal components representing population structure	time: age at HD diagnosis, C1 and C2 are first two principal components representing population structure	time: age at HD diagnosis, C1 and C2 are first two principal components representing population structure	time: age at HD diagnosis, C1 and C2 are first two principal components representing population structure	time: age at HD diagnosis, C1 and C2 are first two principal components representing population structure	time: age at HD diagnosis, C1 and C2 are first two principal components representing population structure	time: age at HD diagnosis, C1 and C2 are first two principal components representing population structure	time: age at HD diagnosis, C1 and C2 are first two principal components representing population structure	time: age at HD diagnosis, C1 and C2 are first two principal components representing population structure	time: age at HD diagnosis, C1 and C2 are first two principal components representing population structure	time: age at HD diagnosis, C1 and C2 are first two principal components representing population structure	time: age at HD diagnosis, C1 and C2 are first two principal components representing population structure	time: age at HD diagnosis, C1 and C2 are first two principal components representing population structure	time: age at HD diagnosis, C1 and C2 are first two principal components representing population structure	time: age at HD diagnosis, C1 and C2 are first two principal components representing population structure	time: age at HD diagnosis, C1 and C2 are first two principal components representing population structure	time: age at HD diagnosis, C1 and C2 are first two principal components representing population structure	time: age at HD diagnosis, C1 and C2 are first two principal components representing population structure	time: age at HD diagnosis, C1 and C2 are first two principal components representing population structure	time: age at HD diagnosis, C1 and C2 are first two principal components representing population structure	time: age at HD diagnosis, C1 and C2 are first two principal components representing population structure	time: age at HD diagnosis, C1 and C2 are first two principal components representing population structure	time: age at HD diagnosis, C1 and C2 are first two principal components representing population structure	time: age at HD diagnosis, C1 and C2 are first two principal components representing population structure	time: age at HD diagnosis, C1 and C2 are first two principal components representing population structure	time: age at HD diagnosis, C1 and C2 are first two principal components representing population structure	time: age at HD diagnosis, C1 and C2 are first two principal components representing population structure	time: age at HD diagnosis, C1 and C2 are first two principal components representing population structure	time: age at HD diagnosis, C1 and C2 are first two principal components representing population structure	time: age at HD diagnosis, C1 and C2 are first two principal components representing population structure	time: age at HD diagnosis, C1 and C2 are first two principal components representing population structure	time: age at HD diagnosis, C1 and C2 are first two principal components representing population structure	time: age at HD diagnosis, C1 and C2 are first two principal components representing population structure	time: age at HD diagnosis, C1 and C2 are first two principal components representing population structure	time: age at HD diagnosis, C1 and C2 are first two principal components representing population structure	time: age at HD diagnosis, C1 and C2 are first two principal components representing population structure	time: age at HD diagnosis, C1 and C2 are first two principal components representing population structure	time: age at HD diagnosis, C1 and C2 are first two principal components representing population structure	time: age at HD diagnosis, C1 and C2 are first two principal components representing population structure	time: age at HD diagnosis, C1 and C2 are first two principal components representing population structure	time: age at HD diagnosis, C1 and C2 are first two principal components representing population structure	time: age at HD diagnosis, C1 and C2 are first two principal components representing population structure	time: age at HD diagnosis, C1 and C2 are first two principal components representing population structure	time: age at HD diagnosis, C1 and C2 are first two principal components representing population structure	time: age at HD diagnosis, C1 and C2 are first two principal components representing population structure	time: age at HD diagnosis, C1 and C2 are first two principal components representing population structure	time: age at HD diagnosis, C1 and C2 are first two principal components representing population structure	time: age at HD diagnosis, C1 and C2 are first two principal components representing population structure	time: age at HD diagnosis, C1 and C2 are first two principal components representing population structure	time: age at HD diagnosis, C1 and C2 are first two principal components representing population structure	time: age at HD diagnosis, C1 and C2 are first two principal components representing population structure	time: age at HD diagnosis, C1 and C2 are first two principal components representing population structure	time: age at HD diagnosis, C1 and C2 are first two principal components representing population structure	time: age at HD diagnosis, C1 and C2 are first two principal components representing population structure	time: age at HD diagnosis, C1 and C2 are first two principal components representing population structure	time: age at HD diagnosis, C1 and C2 are first two principal components representing population structure	time: age at HD diagnosis, C1 and C2 are first two principal components representing population structure	time: age at HD diagnosis, C1 and C2 are first two principal components representing population structure	time: age at HD diagnosis, C1 and C2 are first two principal components representing population structure	time: age at HD diagnosis, C1 and C2 are first two principal components representing population structure	time: age at HD diagnosis, C1 and C2 are first two principal components representing population structure	time: age at HD diagnosis, C1 and C2 are first two principal components representing population structure	time: age at HD diagnosis, C1 and C2 are first two principal components representing population structure	time: age at HD diagnosis, C1 and C2 are first two principal components representing population structure	time: age at HD diagnosis, C1 and C2 are first two principal components representing population structure	time: age at HD diagnosis, C1 and C2 are first two principal components representing population structure	time: age at HD diagnosis, C1 and C2 are first two principal components representing population structure	time: age at HD diagnosis, C1 and C2 are first two principal components representing population structure	time: age at HD diagnosis, C1 and C2 are first two principal components representing population structure	time: age at HD diagnosis, C1 and C2 are first two principal components representing population structure	time: age at HD diagnosis, C1 and C2 are first two principal components representing population structure	time: age at HD diagnosis, C1 and C2 are first two principal components representing population structure	time: age at HD diagnosis, C1 and C2 are first two principal components representing population structure	time: age at HD diagnosis, C1 and C2 are first two principal components representing population structure	time: age at HD diagnosis, C1 and C2 are first two principal components representing population structure	time: age at HD diagnosis, C1 and C2 are first two principal components representing population structure	time: age at HD diagnosis, C1 and C2 are first two principal components representing population structure	time: age at HD diagnosis, C1 and C2 are first two principal components representing population structure	time: age at HD diagnosis, C1 and C2 are first two principal components representing population structure	time: age at HD diagnosis, C1 and C2 are first two principal components representing population structure	time: age at HD diagnosis, C1 and C2 are first two principal components representing population structure	time: age at HD diagnosis, C1 and C2 are first two principal components representing population structure	time: age at HD diagnosis, C1 and C2 are first two principal components representing population structure	time: age at HD diagnosis, C1 and C2 are first two principal components representing population structure	time: age at HD diagnosis, C1 and C2 are first two principal components representing population structure	time: age at HD diagnosis, C1 and C2 are first two principal components representing population structure	time: age at HD diagnosis, C1 and C2 are first two principal components representing population structure	time: age at HD diagnosis, C1 and C2 are first two principal components representing population structure	time: age at HD diagnosis, C1 and C2 are first two principal components representing population structure	time: age at HD diagnosis, C1 and C2 are first two principal components representing population structure	time: age at HD diagnosis, C1 and C2 are first two principal components representing population structure	time: age at HD diagnosis, C1 and C2 are first two principal components representing population structure	time: age at HD diagnosis, C1 and C2 are first two principal components representing population structure	time: age at HD diagnosis, C1 and C2 are first two principal components representing population structure	time: age at HD diagnosis, C1 and C2 are first two principal components representing population structure	time: age at HD diagnosis, C1 and C2 are first two principal components representing population structure	time: age at HD diagnosis, C1 and C2 are first two principal components representing population structure	time: age at HD diagnosis, C1 and C2 are first two principal components representing population structure	time: age at HD diagnosis, C1 and C2 are first two principal components representing population structure	time: age at HD diagnosis, C1 and C2 are first two principal components representing population structure	time: age at HD diagnosis, C1 and C2 are first two principal components representing population structure	time: age at HD diagnosis, C1 and C2 are first two principal components representing population structure	time: age at HD diagnosis, C1 and C2 are first two principal components representing population structure	time: age at HD diagnosis, C1 and C2 are first two principal components representing population structure	time: age at HD diagnosis, C1 and C2 are first two principal components representing population structure	time: age at HD diagnosis, C1 and C2 are first two principal components representing population structure	time: age at HD diagnosis, C1 and C2 are first two principal components representing population structure	time: age at HD diagnosis, C1 and C2 are first two principal components representing population structure	time: age at HD diagnosis, C1 and C2 are first two principal components representing population structure	time: age at HD diagnosis, C1 and C2 are first two principal components representing population structure	time: age at HD diagnosis, C1 and C2 are first two principal components representing population structure	time: age at HD diagnosis, C1 and C2 are first two principal components representing population structure	time: age at HD diagnosis, C1 and C2 are first two principal components representing population structure	time: age at HD diagnosis, C1 and C2 are first two principal components representing population structure	time: age at HD diagnosis, C1 and C2 are first two principal components representing population structure	time: age at HD diagnosis, C1 and C2 are first two principal components representing population structure	time: age at HD diagnosis, C1 and C2 are first two principal components representing population structure	time: age at HD diagnosis, C1 and C2 are first two principal components representing population structure	time: age at HD diagnosis, C1 and C2 are first two principal components representing population structure	time: age at HD diagnosis, C1 and C2 are first two principal components representing population structure	time: age at HD diagnosis, C1 and C2 are first two principal components representing population structure	time: age at HD diagnosis, C1 and C2 are first two principal components representing population structure	time: age at HD diagnosis, C1 and C2 are first two principal components representing population structure	time: age at HD diagnosis, C1 and C2 are first two principal components representing population structure	time: age at HD diagnosis, C1 and C2 are first two principal components representing population structure	time: age at HD diagnosis, C1 and C2 are first two principal components representing population structure	time: age at HD diagnosis, C1 and C2 are first two principal components representing population structure	time: age at HD diagnosis, C1 and C2 are first two principal components representing population structure	time: age at HD diagnosis, C1 and C2 are first two principal components representing population structure	time: age at HD diagnosis, C1 and C2 are first two principal components representing population structure	time: age at HD diagnosis, C1 and C2 are first two principal components representing population structure	time: age at HD diagnosis, C1 and C2 are first two principal components representing population structure	time: age at HD diagnosis, C1 and C2 are first two principal components representing population structure	time: age at HD diagnosis, C1 and C2 are first two principal components representing population structure	time: age at HD diagnosis, C1 and C2 are first two principal components representing population structure	time: age at HD diagnosis, C1 and C2 are first two principal components representing population structure	time: age at HD diagnosis, C1 and C2 are first two principal components representing population structure	time: age at HD diagnosis, C1 and C2 are first two principal components representing population structure	time: age at HD diagnosis, C1 and C2 are first two principal components representing population structure	time: age at HD diagnosis, C1 and C2 are first two principal components representing population structure	time: age at HD diagnosis, C1 and C2 are first two principal components representing population structure	time: age at HD diagnosis, C1 and C2 are first two principal components representing population structure	time: age at HD diagnosis, C1 and C2 are first two principal components representing population structure	time: age at HD diagnosis, C1 and C2 are first two principal components representing population structure	time: age at HD diagnosis, C1 and C2 are first two principal components representing population structure	time: age at HD diagnosis, C1 and C2 are first two principal components representing population structure	time: age at HD diagnosis, C1 and C2 are first two principal components representing population structure	time: age at HD diagnosis, C1 and C2 are first two principal components representing population structure	time: age at HD diagnosis, C1 and C2 are first two principal components representing population structure	time: age at HD diagnosis, C1 and C2 are first two principal components representing population structure	time: age at HD diagnosis, C1 and C2 are first two principal components representing population structure	time: age at HD diagnosis, C1 and C2 are first two principal components representing population structure	time: age at HD diagnosis, C1 and C2 are first two principal components representing population structure	time: age at HD diagnosis, C1 and C2 are first two principal components representing population structure	time: age at HD diagnosis, C1 and C2 are first two principal components representing population structure	time: age at HD diagnosis, C1 and C2 are first two principal components representing population structure	time: age at HD diagnosis, C1 and C2 are first two principal components representing population structure	time: age at HD diagnosis, C1 and C2 are first two principal components representing population structure	time: age at HD diagnosis, C1 and C2 are first two principal components representing population structure	time: age at HD diagnosis, C1 and C2 are first two principal components representing population structure	time: age at HD diagnosis, C1 and C2 are first two principal components representing population structure	time: age at HD diagnosis, C1 and C2 are first two principal components representing population structure	time: age at HD diagnosis, C1 and C2 are first two principal components representing population structure	time: age at HD diagnosis, C1 and C2 are first two principal components representing population structure	time: age at HD diagnosis, C1 and C2 are first two principal components representing population structure	time: age at HD diagnosis, C1 and C2 are first two principal components representing population structure	time: age at HD diagnosis, C1 and C2 are first two principal components representing population structure	time: age at HD diagnosis, C1 and C2 are first two principal components representing population structure	time: age at HD diagnosis, C1 and C2 are first two principal components representing population structure	time: age at HD diagnosis, C1 and C2 are first two principal components representing population structure	time: age at HD diagnosis, C1 and C2 are first two principal components representing population structure	time: age at HD diagnosis, C1 and C2 are first two principal components representing population structure	time: age at HD diagnosis, C1 and C2 are first two principal components representing population structure	time: age at HD diagnosis, C1 and C2 are first two principal components representing population structure	time: age at HD diagnosis, C1 and C2 are first two principal components representing population structure	time: age at HD diagnosis, C1 and C2 are first two principal components representing population structure	time: age at HD diagnosis, C1 and C2 are first two principal components representing population structure	time: age at HD diagnosis, C1 and C2 are first two principal components representing population structure	time: age at HD diagnosis, C1 and C2 are first two principal components representing population structure	time: age at HD diagnosis, C1 and C2 are first two principal components representing population structure	time: age at HD diagnosis, C1 and C2 are first two principal components representing population structure	time: age at HD diagnosis, C1 and C2 are first two principal components representing population structure	time: age at HD diagnosis, C1 and C2 are first two principal components representing population structure	time: age at HD diagnosis, C1 and C2 are first two principal components representing population structure	time: age at HD diagnosis, C1 and C2 are first two principal components representing population structure	time: age at HD diagnosis, C1 and C2 are first two principal components representing population structure	time: age at HD diagnosis, C1 and C2 are first two principal components representing population structure	time: age at HD diagnosis, C1 and C2 are first two principal components representing population structure	time: age at HD diagnosis, C1 and C2 are first two principal components representing population structure	time: age at HD diagnosis, C1 and C2 are first two principal components representing population structure	time: age at HD diagnosis, C1 and C2 are first two principal components representing population structure	time: age at HD diagnosis, C1 and C2 are first two principal components representing population structure	time: age at HD diagnosis, C1 and C2 are first two principal components representing population structure	time: age at HD diagnosis, C1 and C2 are first two principal components representing population structure	time: age at HD diagnosis, C1 and C2 are first two principal components representing population structure	time: age at HD diagnosis, C1 and C2 are first two principal components representing population structure	time: age at HD diagnosis, C1 and C2 are first two principal components representing population structure	time: age at HD diagnosis, C1 and C2 are first two principal components representing population structure	time: age at HD diagnosis, C1 and C2 are first two principal components representing population structure	time: age at HD diagnosis, C1 and C2 are first two principal components representing population structure	time: age at HD diagnosis, C1 and C2 are first two principal components representing population structure	time: age at HD diagnosis, C1 and C2 are first two principal components representing population structure	time: age at HD diagnosis, C1 and C2 are first two principal components representing population structure	time: age at HD diagnosis, C1 and C2 are first two principal components representing population structure	time: age at HD diagnosis, C1 and C2 are first two principal components representing population structure	time: age at HD diagnosis, C1 and C2 are first two principal components representing population structure	time: age at HD diagnosis, C1 and C2 are first two principal components representing population structure	time: age at HD diagnosis, C1 and C2 are first two principal components representing population structure	time: age at HD diagnosis, C1 and C2 are first two principal components representing population structure	time: age at HD diagnosis, C1 and C2 are first two principal components representing population structure	time: age at HD diagnosis, C1 and C2 are first two principal components representing population structure	time: age at HD diagnosis, C1 and C2 are first two principal components representing population structure	time: age at HD diagnosis, C1 and C2 are first two principal components representing population structure	time: age at HD diagnosis, C1 and C2 are first two principal components representing population structure	time: age at HD diagnosis, C1 and C2 are first two principal components representing population structure	time: age at HD diagnosis, C1 and C2 are first two principal components representing population structure	time: age at HD diagnosis, C1 and C2 are first two principal components representing population structure	time: age at HD diagnosis, C1 and C2 are first two principal components representing population structure	time: age at HD diagnosis, C1 and C2 are first two principal components representing population structure	time: age at HD diagnosis, C1 and C2 are first two principal components representing population structure	time: age at HD diagnosis, C1 and C2 are first two principal components representing population structure	time: age at HD diagnosis, C1 and C2 are first two principal components representing population structure	time: age at HD diagnosis, C1 and C2 are first two principal components representing population structure	time: age at HD diagnosis, C1 and C2 are first two principal components representing population structure	time: age at HD diagnosis, C1 and C2 are first two principal components representing population structure	time: age at HD diagnosis, C1 and C2 are first two principal components representing population structure	time: age at HD diagnosis, C1 and C2 are first two principal components representing population structure	time: age at HD diagnosis, C1 and C2 are first two principal components representing population structure	time: age at HD diagnosis, C1 and C2 are first two principal components representing population structure	time: age at HD diagnosis, C1 and C2 are first two principal components representing population structure	time: age at HD diagnosis, C1 and C2 are first two principal components representing population structure	time: age at HD diagnosis, C1 and C2 are first two principal components representing population structure	time: age at HD diagnosis, C1 and C2 are first two principal components representing population structure	time: age at HD diagnosis, C1 and C2 are first two principal components representing population structure	time: age at HD diagnosis, C1 and C2 are first two principal components representing population structure	time: age at HD diagnosis, C1 and C2 are first two principal components representing population structure	time: age at HD diagnosis, C1 and C2 are first two principal components representing population structure	time: age at HD diagnosis, C1 and C2 are first two principal components representing population structure	time: age at HD diagnosis, C1 and C2 are first two principal components representing population structure	time: age at HD diagnosis, C1 and C2 are first two principal components representing population structure	time: age at HD diagnosis, C1 and C2 are first two principal components representing population structure	time: age at HD diagnosis, C1 and C2 are first two principal components representing population structure	time: age at HD diagnosis, C1 and C2 are first two principal components representing population structure	time: age at HD diagnosis, C1 and C2 are first two principal components representing population structure	time: age at HD diagnosis, C1 and C2 are first two principal components representing population structure	time: age at HD diagnosis, C1 and C2 are first two principal components representing population structure	time: age at HD diagnosis, C1 and C2 are first two principal components representing population structure	time: age at HD diagnosis, C1 and C2 are first two principal components representing population structure	time: age at HD diagnosis, C1 and C2 are first two principal components representing population structure	time: age at HD diagnosis, C1 and C2 are first two principal components representing population structure	time: age at HD diagnosis, C1 and C2 are first two principal components representing population structure	time: age at HD diagnosis, C1 and C2 are first two principal components representing population structure	time: age at HD diagnosis, C1 and C2 are first two principal components representing population structure	time: age at HD diagnosis, C1 and C2 are first two principal components representing population structure	time: age at HD diagnosis, C1 and C2 are first two principal components representing population structure	time: age at HD diagnosis, C1 and C2 are first two principal components representing population structure	time: age at HD diagnosis, C1 and C2 are first two principal components representing population structure	time: age at HD diagnosis, C1 and C2 are first two principal components representing population structure	time: age at HD diagnosis, C1 and C2 are first two principal components representing population structure	time: age at HD diagnosis, C1 and C2 are first two principal components representing population structure	time: age at HD diagnosis, C1 and C2 are first two principal components representing population structure	time: age at HD diagnosis, C1 and C2 are first two principal components representing population structure	time: age at HD diagnosis, C1 and C2 are first two principal components representing population structure	time: age at HD diagnosis, C1 and C2 are first two principal components representing population structure	time: age at HD diagnosis, C1 and C2 are first two principal components representing population structure	time: age at HD diagnosis, C1 and C2 are first two principal components representing population structure	time: age at HD diagnosis, C1 and C2 are first two principal components representing population structure	time: age at HD diagnosis, C1 and C2 are first two principal components representing population structure	time: age at HD diagnosis, C1 and C2 are first two principal components representing population structure	time: age at HD diagnosis, C1 and C2 are first two principal components representing population structure	time: age at HD diagnosis, C1 and C2 are first two principal components representing population structure	time: age at HD diagnosis, C1 and C2 are first two principal components representing population structure	time: age at HD diagnosis, C1 and C2 are first two principal components representing population structure	time: age at HD diagnosis, C1 and C2 are first two principal components representing population structure	time: age at HD diagnosis, C1 and C2 are first two principal components representing population structure	time: age at HD diagnosis, C1 and C2 are first two principal components representing population structure	time: age at HD diagnosis, C1 and C2 are first two principal components representing population structure	time: age at HD diagnosis, C1 and C2 are first two principal components representing population structure	time: age at HD diagnosis, C1 and C2 are first two principal components representing population structure	time: age at HD diagnosis, C1 and C2 are first two principal components representing population structure	time: age at HD diagnosis, C1 and C2 are first two principal components representing population structure	time: age at HD diagnosis, C1 and C2 are first two principal components representing population structure	time: age at HD diagnosis, C1 and C2 are first two principal components representing population structure	time: age at HD diagnosis, C1 and C2 are first two principal components representing population structure	time: age at HD diagnosis, C1 and C2 are first two principal components representing population structure	time: age at HD diagnosis, C1 and C2 are first two principal components representing population structure	time: age at HD diagnosis, C1 and C2 are first two principal components representing population structure	time: age at HD diagnosis, C1 and C2 are first two principal components representing population structure	time: age at HD diagnosis, C1 and C2 are first two principal components representing population structure	time: age at HD diagnosis, C1 and C2 are first two principal components representing population structure	time: age at HD diagnosis, C1 and C2 are first two principal components representing population structure	time: age at HD diagnosis, C1 and C2 are first two principal components representing population structure	time: age at HD diagnosis, C1 and C2 are first two principal components representing population structure	time: age at HD diagnosis, C1 and C2 are first two principal components representing population structure	time: age at HD diagnosis, C1 and C2 are first two principal components representing population structure	time: age at HD diagnosis, C1 and C2 are first two principal components representing population structure	time: age at HD diagnosis, C1 and C2 are first two principal components representing population structure	time: age at HD diagnosis, C1 and C2 are first two principal components representing population structure	time: age at HD diagnosis, C1 and C2 are first two principal components representing population structure	time: age at HD diagnosis, C1 and C2 are first two principal components representing population structure	time: age at HD diagnosis, C1 and C2 are first two principal components representing population structure	time: age at HD diagnosis, C1 and C2 are first two principal components representing population structure	time: age at HD diagnosis, C1 and C2 are first two principal components representing population structure	time: age at HD diagnosis, C1 and C2 are first two principal components representing population structure	time: age at HD diagnosis, C1 and C2 are first two principal components representing population structure	time: age at HD diagnosis, C1 and C2 are first two principal components representing population structure	time: age at HD diagnosis, C1 and C2 are first two principal components representing population structure	time: age at HD diagnosis, C1 and C2 are first two principal components representing population structure	time: age at HD diagnosis, C1 and C2 are first two principal components representing population structure	time: age at HD diagnosis, C1 and C2 are first two principal components representing population structure	time: age at HD diagnosis, C1 and C2 are first two principal components representing population structure	time: age at HD diagnosis, C1 and C2 are first two principal components representing population structure	time: age at HD diagnosis, C1 and C2 are first two principal components representing population structure	time: age at HD diagnosis, C1 and C2 are first two principal components representing population structure	time: age at HD diagnosis, C1 and C2 are first two principal components representing population structure	time: age at HD diagnosis, C1 and C2 are first two principal components representing population structure	time: age at HD diagnosis, C1 and C2 are first two principal components representing population structure	time: age at HD diagnosis, C1 and C2 are first two principal components representing population structure	time: age at HD diagnosis, C1 and C2 are first two principal components representing population structure	time: age at HD diagnosis, C1 and C2 are first two principal components representing population structure	time: age at HD diagnosis, C1 and C2 are first two principal components representing population structure	time: age at HD diagnosis, C1 and C2 are first two principal components representing population structure	time: age at HD diagnosis, C1 and C2 are first two principal components representing population structure	time: age at HD diagnosis, C1 and C2 are first two principal components representing population structure	time: age at HD diagnosis, C1 and C2 are first two principal components representing population structure	time: age at HD diagnosis, C1 and C2 are first two principal components representing population structure	time: age at HD diagnosis, C1 and C2 are first two principal components representing population structure	time: age at HD diagnosis, C1 and C2 are first two principal components representing population structure	time: age at HD diagnosis, C1 and C2 are first two principal components representing population structure	time: age at HD diagnosis, C1 and C2 are first two principal components representing population structure	time: age at HD diagnosis, C1 and C2 are first two principal components representing population structure	time: age at HD diagnosis, C1 and C2 are first two principal components representing population structure	time: age at HD diagnosis, C1 and C2 are first two principal components representing population structure	time: age at HD diagnosis, C1 and C2 are first two principal components representing population structure	time: age at HD diagnosis, C1 and C2 are first two principal components representing population structure	time: age at HD diagnosis, C1 and C2 are first two principal components representing population structure	time: age at HD diagnosis, C1 and C2 are first two principal components representing population structure	time: age at HD diagnosis, C1 and C2 are first two principal components representing population structure	time: age at HD diagnosis, C1 and C2 are first two principal components representing population structure	time: age at HD diagnosis, C1 and C2 are first two principal components representing population structure	time: age at HD diagnosis, C1 and C2 are first two principal components representing population structure	time: age at HD diagnosis, C1 and C2 are first two principal components representing population structure	time: age at HD diagnosis, C1 and C2 are first two principal components representing population structure	time: age at HD diagnosis, C1 and C2 are first two principal components representing population structure	time: age at HD diagnosis, C1 and C2 are first two principal components representing population structure	time: age at HD diagnosis, C1 and C2 are first two principal components representing population structure	time: age at HD diagnosis, C1 and C2 are first two principal components representing population structure	time: age at HD diagnosis, C1 and C2 are first two principal components representing population structure	time: age at HD diagnosis, C1 and C2 are first two principal components representing population structure	time: age at HD diagnosis, C1 and C2 are first two principal components representing population structure	time: age at HD diagnosis, C1 and C2 are first two principal components representing population structure	time: age at HD diagnosis, C1 and C2 are first two principal components representing population structure	time: age at HD diagnosis, C1 and C2 are first two principal components representing population structure	time: age at HD diagnosis, C1 and C2 are first two principal components representing population structure	time: age at HD diagnosis, C1 and C2 are first two principal components representing population structure	time: age at HD diagnosis, C1 and C2 are first two principal components representing population structure	time: age at HD diagnosis, C1 and C2 are first two principal components representing population structure	time: age at HD diagnosis, C1 and C2 are first two principal components representing population structure	time: age at HD diagnosis, C1 and C2 are first two principal components representing population structure	time: age at HD diagnosis, C1 and C2 are first two principal components representing population structure	time: age at HD diagnosis, C1 and C2 are first two principal components representing population structure	time: age at HD diagnosis, C1 and C2 are first two principal components representing population structure	time: age at HD diagnosis, C1 and C2 are first two principal components representing population structure	time: age at HD diagnosis, C1 and C2 are first two principal components representing population structure	time: age at HD diagnosis, C1 and C2 are first two principal components representing population structure	time: age at HD diagnosis, C1 and C2 are first two principal components representing population structure	time: age at HD diagnosis, C1 and C2 are first two principal components representing population structure	time: age at HD diagnosis, C1 and C2 are first two principal components representing population structure	time: age at HD diagnosis, C1 and C2 are first two principal components representing population structure	time: age at HD diagnosis, C1 and C2 are first two principal components representing population structure	time: age at HD diagnosis, C1 and C2 are first two principal components representing population structure	time: age at HD diagnosis, C1 and C2 are first two principal components representing population structure	time: age at HD diagnosis, C1 and C2 are first two principal components representing population structure	time: age at HD diagnosis, C1 and C2 are first two principal components representing population structure	time: age at HD diagnosis, C1 and C2 are first two principal components representing population structure	time: age at HD diagnosis, C1 and C2 are first two principal components representing population structure	time: age at HD diagnosis, C1 and C2 are first two principal components representing population structure	time: age at HD diagnosis, C1 and C2 are first two principal components representing population structure	time: age at HD diagnosis, C1 and C2 are first two principal components representing population structure	time: age at HD diagnosis, C1 and C2 are first two principal components representing population structure	time: age at HD diagnosis, C1 and C2 are first two principal components representing population structure	time: age at HD diagnosis, C1 and C2 are first two principal components representing population structure	time: age at HD diagnosis, C1 and C2 are first two principal components representing population structure	time: age at HD diagnosis, C1 and C2 are first two principal components representing population structure	time: age at HD diagnosis, C1 and C2 are first two principal components representing population structure	time: age at HD diagnosis, C1 and C2 are first two principal components representing population structure	time: age at HD diagnosis, C1 and C2 are first two principal components representing population structure	time: age at HD diagnosis, C1 and C2 are first two principal components representing population structure	time: age at HD diagnosis, C1 and C2 are first two principal components representing population structure	time: age at HD diagnosis, C1 and C2 are first two principal components representing population structure	time: age at HD diagnosis, C1 and C2 are first two principal components representing population structure	time: age at HD diagnosis, C1 and C2 are first two principal components representing population structure	time: age at HD diagnosis, C1 and C2 are first two principal components representing population structure	time: age at HD diagnosis, C1 and C2 are first two principal components representing population structure	time: age at HD diagnosis, C1 and C2 are first two principal components representing population structure	time: age at HD diagnosis, C1 and C2 are first two principal components representing population structure	time: age at HD diagnosis, C1 and C2 are first two principal components representing population structure	time: age at HD diagnosis, C1 and C2 are first two principal components representing population structure	time: age at HD diagnosis, C1 and C2 are first two principal components representing population structure	time: age at HD diagnosis, C1 and C2 are first two principal components representing population structure	time: age at HD diagnosis, C1 and C2 are first two principal components representing population structure	time: age at HD diagnosis, C1 and C2 are first two principal components representing population structure	time: age at HD diagnosis, C1 and C2 are first two principal components representing population structure	time: age at HD diagnosis, C1 and C2 are first two principal components representing population structure	time: age at HD diagnosis, C1 and C2 are first two principal components representing population structure	time: age at HD diagnosis, C1 and C2 are first two principal components representing population structure	time: age at HD diagnosis, C1 and C2 are first two principal components representing population structure	time: age at HD diagnosis, C1 and C2 are first two principal components representing population structure	time: age at HD diagnosis, C1 and C2 are first two principal components representing population structure	time: age at HD diagnosis, C1 and C2 are first two principal components representing population structure	time: age at HD diagnosis, C1 and C2 are first two principal components representing population structure	time: age at HD diagnosis, C1 and C2 are first two principal components representing population structure	time: age at HD diagnosis, C1 and C2 are first two principal components representing population structure	time: age at HD diagnosis, C1 and C2 are first two principal components representing population structure	time: age at HD diagnosis, C1 and C2 are first two principal components representing population structure	time: age at HD diagnosis, C1 and C2 are first two principal components representing population structure	time: age at HD diagnosis, C1 and C2 are first two principal components representing population structure	time: age at HD diagnosis, C1 and C2 are first two principal components representing population structure	time: age at HD diagnosis, C1 and C2 are first two principal components representing population structure	time: age at HD diagnosis, C1 and C2 are first two principal components representing population structure	time: age at HD diagnosis, C1 and C2 are first two principal components representing population structure	time: age at HD diagnosis, C1 and C2 are first two principal components representing population structure	time: age at HD diagnosis, C1 and C2 are first two principal components representing population structure	time: age at HD diagnosis, C1 and C2 are first two principal components representing population structure	time: age at HD diagnosis, C1 and C2 are first two principal components representing population structure	time: age at HD diagnosis, C1 and C2 are first two principal components representing population structure	time: age at HD diagnosis, C1 and C2 are first two principal components representing population structure	time: age at HD diagnosis, C1 and C2 are first two principal components representing population structure	time: age at HD diagnosis, C1 and C2 are first two principal components representing population structure	time: age at HD diagnosis, C1 and C2 are first two principal components representing population structure	time: age at HD diagnosis, C1 and C2 are first two principal components representing population structure	time: age at HD diagnosis, C1 and C2 are first two principal components representing population structure	time: age at HD diagnosis, C1 and C2 are first two principal components representing population structure	time: age at HD diagnosis, C1 and C2 are first two principal components representing population structure	time: age at HD diagnosis, C1 and C2 are first two principal components representing population structure	time: age at HD diagnosis, C1 and C2 are first two principal components representing population structure	time: age at HD diagnosis, C1 and C2 are first two principal components representing population structure	time: age at HD diagnosis, C1 and C2 are first two principal components representing population structure	time: age at HD diagnosis, C1 and C2 are first two principal components representing population structure	time: age at HD diagnosis, C1 and C2 are first two principal components representing population structure	time: age at HD diagnosis, C1 and C2 are first two principal components representing population structure	time: age at HD diagnosis, C1 and C2 are first two principal components representing population structure	time: age at HD diagnosis, C1 and C2 are first two principal components representing population structure	time: age at HD diagnosis, C1 and C2 are first two principal components representing population structure	time: age at HD diagnosis, C1 and C2 are first two principal components representing population structure	time: age at HD diagnosis, C1 and C2 are first two principal components representing population structure	time: age at HD diagnosis, C1 and C2 are first two principal components representing population structure	time: age at HD diagnosis, C1 and C2 are first two principal components representing population structure	time: age at HD diagnosis, C1 and C2 are first two principal components representing population structure	time: age at HD diagnosis, C1 and C2 are first two principal components representing population structure	time: age at HD diagnosis, C1 and C2 are first two principal components representing population structure	time: age at HD diagnosis, C1 and C2 are first two principal components representing population structure	time: age at HD diagnosis, C1 and C2 are first two principal components representing population structure	time: age at HD diagnosis, C1 and C2 are first two principal components representing population structure	time: age at HD diagnosis, C1 and C2 are first two principal components representing population structure	time: age at HD diagnosis, C1 and C2 are first two principal components representing population structure	time: age at HD diagnosis, C1 and C2 are first two principal components representing population structure	time: age at HD diagnosis, C1 and C2 are first two principal components representing population structure	time: age at HD diagnosis, C1 and C2 are first two principal components representing population structure	time: age at HD diagnosis, C1 and C2 are first two principal components representing population structure	time: age at HD diagnosis, C1 and C2 are first two principal components representing population structure	time: age at HD diagnosis, C1 and C2 are first two principal components representing population structure	time: age at HD diagnosis, C1 and C2 are first two principal components representing population structure	time: age at HD diagnosis, C1 and C2 are first two principal components representing population structure	time: age at HD diagnosis, C1 and C2 are first two principal components representing population structure	time: age at HD diagnosis, C1 and C2 are first two principal components representing population structure	time: age at HD diagnosis, C1 and C2 are first two principal components representing population structure	time: age at HD diagnosis, C1 and C2 are first two principal components representing population structure	time: age at HD diagnosis, C1 and C2 are first two principal components representing population structure	time: age at HD diagnosis, C1 and C2 are first two principal components representing population structure	time: age at HD diagnosis, C1 and C2 are first two principal components representing population structure	time: age at HD diagnosis, C1 and C2 are first two principal components representing population structure	time: age at HD diagnosis, C1 and C2 are first two principal components representing population structure	time: age at HD diagnosis, C1 and C2 are first two principal components representing population structure	time: age at HD diagnosis, C1 and C2 are first two principal components representing population structure	time: age at HD diagnosis, C1 and C2 are first two principal components representing population structure	time: age at HD diagnosis, C1 and C2 are first two principal components representing population structure	time: age at HD diagnosis, C1 and C2 are first two principal components representing population structure	time: age at HD diagnosis, C1 and C2 are first two principal components representing population structure	time: age at HD diagnosis, C1 and C2 are first two principal components representing population structure	time: age at HD diagnosis, C1 and C2 are first two principal components representing population structure	time: age at HD diagnosis, C1 and C2 are first two principal components representing population structure	time: age at HD diagnosis, C1 and C2 are first two principal components representing population structure	time: age at HD diagnosis, C1 and C2 are first two principal components representing population structure	time: age at HD diagnosis, C1 and C2 are first two principal components representing population structure	time: age at HD diagnosis, C1 and C2 are first two principal components representing population structure	time: age at HD diagnosis, C1 and C2 are first two principal components representing population structure	time: age at HD diagnosis, C1 and C2 are first two principal components representing population structure	time: age at HD diagnosis, C1 and C2 are first two principal components representing population structure	time: age at HD diagnosis, C1 and C2 are first two principal components representing population structure	time: age at HD diagnosis, C1 and C2 are first two principal components representing population structure	time: age at HD diagnosis, C1 and C2 are first two principal components representing population structure	time: age at HD diagnosis, C1 and C2 are first two principal components representing population structure	time: age at HD diagnosis, C1 and C2 are first two principal components representing population structure	time: age at HD diagnosis, C1 and C2 are first two principal components representing population structure	time: age at HD diagnosis, C1 and C2 are first two principal components representing population structure	time: age at HD diagnosis, C1 and C2 are first two principal components representing population structure	time: age at HD diagnosis, C1 and C2 are first two principal components representing population structure	time: age at HD diagnosis, C1 and C2 are first two principal components representing population structure	time: age at HD diagnosis, C1 and C2 are first two principal components representing population structure	time: age at HD diagnosis, C1 and C2 are first two principal components representing population structure	time: age at HD diagnosis, C1 and C2 are first two principal components representing population structure	time: age at HD diagnosis, C1 and C2 are first two principal components representing population structure	time: age at HD diagnosis, C1 and C2 are first two principal components representing population structure	time: age at HD diagnosis, C1 and C2 are first two principal components representing population structure	time: age at HD diagnosis, C1 and C2 are first two principal components representing population structure	time: age at HD diagnosis, C1 and C2 are first two principal components representing population structure	time: age at HD diagnosis, C1 and C2 are first two principal components representing population structure	time: age at HD diagnosis, C1 and C2 are first two principal components representing population structure	time: age at HD diagnosis, C1 and C2 are first two principal components representing population structure	time: age at HD diagnosis, C1 and C2 are first two principal components representing population structure	time: age at HD diagnosis, C1 and C2 are first two principal components representing population structure	time: age at HD diagnosis, C1 and C2 are first two principal components representing population structure	time: age at HD diagnosis, C1 and C2 are first two principal components representing population structure	time: age at HD diagnosis, C1 and C2 are first two principal components representing population structure	time: age at HD diagnosis, C1 and C2 are first two principal components representing population structure	time: age at HD diagnosis, C1 and C2 are first two principal components representing population structure	time: age at HD diagnosis, C1 and C2 are first two principal components representing population structure	time: age at HD diagnosis, C1 and C2 are first two principal components representing population structure	time: age at HD diagnosis, C1 and C2 are first two principal components representing population structure	time: age at HD diagnosis, C1 and C2 are first two principal components representing population structure	time: age at HD diagnosis, C1 and C2 are first two principal components representing population structure	time: age at HD diagnosis, C1 and C2 are first two principal components representing population structure	time: age at HD diagnosis, C1 and C2 are first two principal components representing population structure	time: age at HD diagnosis, C1 and C2 are first two principal components representing population structure	time: age at HD diagnosis, C1 and C2 are first two principal components representing population structure	time: age at HD diagnosis, C1 and C2 are first two principal components representing population structure	time: age at HD diagnosis, C1 and C2 are first two principal components representing population structure	time: age at HD diagnosis, C1 and C2 are first two principal components representing population structure	time: age at HD diagnosis, C1 and C2 are first two principal components representing population structure	time: age at HD diagnosis, C1 and C2 are first two principal components representing population structure	time: age at HD diagnosis, C1 and C2 are first two principal components representing population structure	time: age at HD diagnosis, C1 and C2 are first two principal components representing population structure	time: age at HD diagnosis, C1 and C2 are first two principal components representing population structure	time: age at HD diagnosis, C1 and C2 are first two principal components representing population structure	time: age at HD diagnosis, C1 and C2 are first two principal components representing population structure	time: age at HD diagnosis, C1 and C2 are first two principal components representing population structure	time: age at HD diagnosis, C1 and C2 are first two principal components representing population structure	time: age at HD diagnosis, C1 and C2 are first two principal components representing population structure	time: age at HD diagnosis, C1 and C2 are first two principal components representing population structure	time: age at HD diagnosis, C1 and C2 are first two principal components representing population structure	time: age at HD diagnosis, C1 and C2 are first two principal components representing population structure	time: age at HD diagnosis, C1 and C2 are first two principal components representing population structure	time: age at HD diagnosis, C1 and C2 are first two principal components representing population structure	time: age at HD diagnosis, C1 and C2 are first two principal components representing population structure	time: age at HD diagnosis, C1 and C2 are first two principal components representing population structure	time: age at HD diagnosis, C1 and C2 are first two principal components representing population structure	time: age at HD diagnosis, C1 and C2 are first two principal components representing population structure	time: age at HD diagnosis, C1 and C2 are first two principal components representing population structure	time: age at HD diagnosis, C1 and C2 are first two principal components representing population structure	time: age at HD diagnosis, C1 and C2 are first two principal components representing population structure	time: age at HD diagnosis, C1 and C2 are first two principal components representing population structure	time: age at HD diagnosis, C1 and C2 are first two principal components representing population structure	time: age at HD diagnosis, C1 and C2 are first two principal components representing population structure	time: age at HD diagnosis, C1 and C2 are first two principal components representing population structure	time: age at HD diagnosis, C1 and C2 are first two principal components representing population structure	time: age at HD diagnosis, C1 and C2 are first two principal components representing population structure	time: age at HD diagnosis, C1 and C2 are first two principal components representing population structure	time: age at HD diagnosis, C1 and C2 are first two principal components representing population structure	time: age at HD diagnosis, C1 and C2 are first two principal components representing population structure	time: age at HD diagnosis, C1 and C2 are first two principal components representing population structure	time: age at HD diagnosis, C1 and C2 are first two principal components representing population structure	time: age at HD diagnosis, C1 and C2 are first two principal components representing population structure	time: age at HD diagnosis, C1 and C2 are first two principal components representing population structure	time: age at HD diagnosis, C1 and C2 are first two principal components representing population structure	time: age at HD diagnosis, C1 and C2 are first two principal components representing population structure	time: age at HD diagnosis, C1 and C2 are first two principal components representing population structure	time: age at HD diagnosis, C1 and C2 are first two principal components representing population structure	time: age at HD diagnosis, C1 and C2 are first two principal components representing population structure	time: age at HD diagnosis, C1 and C2 are first two principal components representing population structure	time: age at HD diagnosis, C1 and C2 are first two principal components representing population structure	time: age at HD diagnosis, C1 and C2 are first two principal components representing population structure	time: age at HD diagnosis, C1 and C2 are first two principal components representing population structure	time: age at HD diagnosis, C1 and C2 are first two principal components representing population structure	time: age at HD diagnosis, C1 and C2 are first two principal components representing population structure	time: age at HD diagnosis, C1 and C2 are first two principal components representing population structure	time: age at HD diagnosis, C1 and C2 are first two principal components representing population structure	time: age at HD diagnosis, C1 and C2 are first two principal components representing population structure	time: age at HD diagnosis, C1 and C2 are first two principal components representing population structure	time: age at HD diagnosis, C1 and C2 are first two principal components representing population structure	time: age at HD diagnosis, C1 and C2 are first two principal components representing population structure	time: age at HD diagnosis, C1 and C2 are first two principal components representing population structure	time: age at HD diagnosis, C1 and C2 are first two principal components representing population structure	time: age at HD diagnosis, C1 and C2 are first two principal components representing population structure	time: age at HD diagnosis, C1 and C2 are first two principal components representing population structure	time: age at HD diagnosis, C1 and C2 are first two principal components representing population structure	time: age at HD diagnosis, C1 and C2 are first two principal components representing population structure	time: age at HD diagnosis, C1 and C2 are first two principal components representing population structure	time: age at HD diagnosis, C1 and C2 are first two principal components representing population structure	time: age at HD diagnosis, C1 and C2 are first two principal components representing population structure	time: age at HD diagnosis, C1 and C2 are first two principal components representing population structure	time: age at HD diagnosis, C1 and C2 are first two principal components representing population structure	time: age at HD diagnosis, C1 and C2 are first two principal components representing population structure	time: age at HD diagnosis, C1 and C2 are first two principal components representing population structure	time: age at HD diagnosis, C1 and C2 are first two principal components representing population structure	time: age at HD diagnosis, C1 and C2 are first two principal components representing population structure	time: age at HD diagnosis, C1 and C2 are first two principal components representing population structure	time: age at HD diagnosis, C1 and C2 are first two principal components representing population structure	time: age at HD diagnosis, C1 and C2 are first two principal components representing population structure	time: age at HD diagnosis, C1 and C2 are first two principal components representing population structure	time: age at HD diagnosis, C1 and C2 are first two principal components representing population structure	time: age at HD diagnosis, C1 and C2 are first two principal components representing population structure	time: age at HD diagnosis, C1 and C2 are first two principal components representing population structure	time: age at HD diagnosis, C1 and C2 are first two principal components representing population structure	time: age at HD diagnosis, C1 and C2 are first two principal components representing population structure	time: age at HD diagnosis, C1 and C2 are first two principal components representing population structure	time: age at HD diagnosis, C1 and C2 are first two principal components representing population structure	time: age at HD diagnosis, C1 and C2 are first two principal components representing population structure	time: age at HD diagnosis, C1 and C2 are first two principal components representing population structure	time: age at HD diagnosis, C1 and C2 are first two principal components representing population structure	time: age at HD diagnosis, C1 and C2 are first two principal components representing population structure	time: age at HD diagnosis, C1 and C2 are first two principal components representing population structure	time: age at HD diagnosis, C1 and C2 are first two principal components representing population structure	time: age at HD diagnosis, C1 and C2 are first two principal components representing population structure	time: age at HD diagnosis, C1 and C2 are first two principal components representing population structure	time: age at HD diagnosis, C1 and C2 are first two principal components representing population structure	time: age at HD diagnosis, C1 and C2 are first two principal components representing population structure	time: age at HD diagnosis, C1 and C2 are first two principal components representing population structure	time: age at HD diagnosis, C1 and C2 are first two principal components representing population structure	time: age at HD diagnosis, C1 and C2 are first two principal components representing population structure	time: age at HD diagnosis, C1 and C2 are first two principal components representing population structure	time: age at HD diagnosis, C1 and C2 are first two principal components representing population structure	time: age at HD diagnosis, C1 and C2 are first two principal components representing population structure	time: age at HD diagnosis, C1 and C2 are first two principal components representing population structure	time: age at HD diagnosis, C1 and C2 are first two principal components representing population structure	time: age at HD diagnosis, C1 and C2 are first two principal components representing population structure	time: age at HD diagnosis, C1 and C2 are first two principal components representing population structure	time: age at HD diagnosis, C1 and C2 are first two principal components representing population structure	time: age at HD diagnosis, C1 and C2 are first two principal components representing population structure	time: age at HD diagnosis, C1 and C2 are first two principal components representing population structure	time: age at HD diagnosis, C1 and C2 are first two principal components representing population structure	time: age at HD diagnosis, C1 and C2 are first two principal components representing population structure	time: age at HD diagnosis, C1 and C2 are first two principal components representing population structure	time: age at HD diagnosis, C1 and C2 are first two principal components representing population structure	time: age at HD diagnosis, C1 and C2 are first two principal components representing population structure	time: age at HD diagnosis, C1 and C2 are first two principal components representing population structure	time: age at HD diagnosis, C1 and C2 are first two principal components representing population structure	time: age at HD diagnosis, C1 and C2 are first two principal components representing population structure	time: age at HD diagnosis, C1 and C2 are first two principal components representing population structure	time: age at HD diagnosis, C1 and C2 are first two principal components representing population structure	time: age at HD diagnosis, C1 and C2 are first two principal components representing population structure	time: age at HD diagnosis, C1 and C2 are first two principal components representing population structure	time: age at HD diagnosis, C1 and C2 are first two principal components representing population structure	time: age at HD diagnosis, C1 and C2 are first two principal components representing population structure	time: age at HD diagnosis, C1 and C2 are first two principal components representing population structure	time: age at HD diagnosis, C1 and C2 are first two principal components representing population structure	time: age at HD diagnosis, C1 and C2 are first two principal components representing population structure	time: age at HD diagnosis, C1 and C2 are first two principal components representing population structure	time: age at HD diagnosis, C1 and C2 are first two principal components representing population structure	time: age at HD diagnosis, C1 and C2 are first two principal components representing population structure	time: age at HD diagnosis, C1 and C2 are first two principal components representing population structure	time: age at HD diagnosis, C1 and C2 are first two principal components representing population structure	time: age at HD diagnosis, C1 and C2 are first two principal components representing population structure	time: age at HD diagnosis, C1 and C2 are first two principal components representing population structure	time: age at HD diagnosis, C1 and C2 are first two principal components representing population structure	time: age at HD diagnosis, C1 and C2 are first two principal components representing population structure	time: age at HD diagnosis, C1 and C2 are first two principal components representing population structure	time: age at HD diagnosis, C1 and C2 are first two principal components representing population structure	time: age at HD diagnosis, C1 and C2 are first two principal components representing population structure	time: age at HD diagnosis, C1 and C2 are first two principal components representing population structure	time: age at HD diagnosis, C1 and C2 are first two principal components representing population structure	time: age at HD diagnosis, C1 and C2 are first two principal components representing population structure	time: age at HD diagnosis, C1 and C2 are first two principal components representing population structure	time: age at HD diagnosis, C1 and C2 are first two principal components representing population structure	time: age at HD diagnosis, C1 and C2 are first two principal components representing population structure	time: age at HD diagnosis, C1 and C2 are first two principal components representing population structure	time: age at HD diagnosis, C1 and C2 are first two principal components representing population structure	time: age at HD diagnosis, C1 and C2 are first two principal components representing population structure	time: age at HD diagnosis, C1 and C2 are first two principal components representing population structure	time: age at HD diagnosis, C1 and C2 are first two principal components representing population structure	time: age at HD diagnosis, C1 and C2 are first two principal components representing population structure	time: age at HD diagnosis, C1 and C2 are first two principal components representing population structure	time: age at HD diagnosis, C1 and C2 are first two principal components representing population structure	time: age at HD diagnosis, C1 and C2 are first two principal components representing population structure	time: age at HD diagnosis, C1 and C2 are first two principal components representing population structure	time: age at HD diagnosis, C1 and C2 are first two principal components representing population structure	time: age at HD diagnosis, C1 and C2 are first two principal components representing population structure	time: age at HD diagnosis, C1 and C2 are first two principal components representing population structure	time: age at HD diagnosis, C1 and C2 are first two principal components representing population structure	time: age at HD diagnosis, C1 and C2 are first two principal components representing population structure	time: age at HD diagnosis, C1 and C2 are first two principal components representing population structure	time: age at HD diagnosis, C1 and C2 are first two principal components representing population structure	time: age at HD diagnosis, C1 and C2 are first two principal components representing population structure	time: age at HD diagnosis, C1 and C2 are first two principal components representing population structure	time: age at HD diagnosis, C1 and C2 are first two principal components representing population structure	time: age at HD diagnosis, C1 and C2 are first two principal components representing population structure	time: age at HD diagnosis, C1 and C2 are first two principal components representing population structure	time: age at HD diagnosis, C1 and C2 are first two principal components representing population structure	time: age at HD diagnosis, C1 and C2 are first two principal components representing population structure	time: age at HD diagnosis, C1 and C2 are first two principal components representing population structure	time: age at HD diagnosis, C1 and C2 are first two principal components representing population structure	time: age at HD diagnosis, C1 and C2 are first two principal components representing population structure	time: age at HD diagnosis, C1 and C2 are first two principal components representing population structure	time: age at HD diagnosis, C1 and C2 are first two principal components representing population structure	time: age at HD diagnosis, C1 and C2 are first two principal components representing population structure	time: age at HD diagnosis, C1 and C2 are first two principal components representing population structure	time: age at HD diagnosis, C1 and C2 are first two principal components representing population structure	time: age at HD diagnosis, C1 and C2 are first two principal components representing population structure	time: age at HD diagnosis, C1 and C2 are first two principal components representing population structure	time: age at HD diagnosis, C1 and C2 are first two principal components representing population structure	time: age at HD diagnosis, C1 and C2 are first two principal components representing population structure	time: age at HD diagnosis, C1 and C2 are first two principal components representing population structure	time: age at HD diagnosis, C1 and C2 are first two principal components representing population structure	time: age at HD diagnosis, C1 and C2 are first two principal components representing population structure	time: age at HD diagnosis, C1 and C2 are first two principal components representing population structure	time: age at HD diagnosis, C1 and C2 are first two principal components representing population structure	time: age at HD diagnosis, C1 and C2 are first two principal components representing population structure	time: age at HD diagnosis, C1 and C2 are first two principal components representing population structure	time: age at HD diagnosis, C1 and C2 are first two principal components representing population structure	time: age at HD diagnosis, C1 and C2 are first two principal components representing population structure	time: age at HD diagnosis, C1 and C2 are first two principal components representing population structure	time: age at HD diagnosis, C1 and C2 are first two principal components representing population structure	time: age at HD diagnosis, C1 and C2 are first two principal components representing population structure	time: age at HD diagnosis, C1 and C2 are first two principal components representing population structure	time: age at HD diagnosis, C1 and C2 are first two principal components representing population structure	time: age at HD diagnosis, C1 and C2 are first two principal components representing population structure	time: age at HD diagnosis, C1 and C2 are first two principal components representing population structure	time: age at HD diagnosis, C1 and C2 are first two principal components representing population structure	time: age at HD diagnosis, C1 and C2 are first two principal components representing population structure	time: age at HD diagnosis, C1 and C2 are first two principal components representing population structure	time: age at HD diagnosis, C1 and C2 are first two principal components representing population structure	time: age at HD diagnosis, C1 and C2 are first two principal components representing population structure	time: age at HD diagnosis, C1 and C2 are first two principal components representing population structure	time: age at HD diagnosis, C1 and C2 are first two principal components representing population structure	time: age at HD diagnosis, C1 and C2 are first two principal components representing population structure	time: age at HD diagnosis, C1 and C2 are first two principal components representing population structure	time: age at HD diagnosis, C1 and C2 are first two principal components representing population structure	time: age at HD diagnosis, C1 and C2 are first two principal components representing population structure	time: age at HD diagnosis, C1 and C2 are first two principal components representing population structure	time: age at HD diagnosis, C1 and C2 are first two principal components representing population structure	time: age at HD diagnosis, C1 and C2 are first two principal components representing population structure	time: age at HD diagnosis, C1 and C2 are first two principal components representing population structure	time: age at HD diagnosis, C1 and C2 are first two principal components representing population structure	time: age at HD diagnosis, C1 and C2 are first two principal components representing population structure	time: age at HD diagnosis, C1 and C2 are first two principal components representing population structure	time: age at HD diagnosis, C1 and C2 are first two principal components representing population structure	time: age at HD diagnosis, C1 and C2 are first two principal components representing population structure	time: age at HD diagnosis, C1 and C2 are first two principal components representing population structure	time: age at HD diagnosis, C1 and C2 are first two principal components representing population structure	time: age at HD diagnosis, C1 and C2 are first two principal components representing population structure	time: age at HD diagnosis, C1 and C2 are first two principal components representing population structure	time: age at HD diagnosis, C1 and C2 are first two principal components representing population structure	time: age at HD diagnosis, C1 and C2 are first two principal components representing population structure	time: age at HD diagnosis, C1 and C2 are first two principal components representing population structure	time: age at HD diagnosis, C1 and C2 are first two principal components representing population structure	time: age at HD diagnosis, C1 and C2 are first two principal components representing population structure	time: age at HD diagnosis, C1 and C2 are first two principal components representing population structure	time: age at HD diagnosis, C1 and C2 are first two principal components representing population structure	time: age at HD diagnosis, C1 and C2 are first two principal components representing population structure	time: age at HD diagnosis, C1 and C2 are first two principal components representing population structure	time: age at HD diagnosis, C1 and C2 are first two principal components representing population structure	time: age at HD diagnosis, C1 and C2 are first two principal components representing population structure	time: age at HD diagnosis, C1 and C2 are first two principal components representing population structure	time: age at HD diagnosis, C1 and C2 are first two principal components representing population structure	time: age at HD diagnosis, C1 and C2 are first two principal components representing population structure	time: age at HD diagnosis, C1 and C2 are first two principal components representing population structure	time: age at HD diagnosis, C1 and C2 are first two principal components representing population structure	time: age at HD diagnosis, C1 and C2 are first two principal components representing population structure	time: age at HD diagnosis, C1 and C2 are first two principal components representing population structure	time: age at HD diagnosis, C1 and C2 are first two principal components representing population structure	time: age at HD diagnosis, C1 and C2 are first two principal components representing population structure	time: age at HD diagnosis, C1 and C2 are first two principal components representing population structure	time: age at HD diagnosis, C1 and C2 are first two principal components representing population structure	time: age at HD diagnosis, C1 and C2 are first two principal components representing population structure	time: age at HD diagnosis, C1 and C2 are first two principal components representing population structure	time: age at HD diagnosis, C1 and C2 are first two principal components representing population structure	time: age at HD diagnosis, C1 and C2 are first two principal components representing population structure	time: age at HD diagnosis, C1 and C2 are first two principal components representing population structure	time: age at HD diagnosis, C1 and C2 are first two principal components representing population structure	time: age at HD diagnosis, C1 and C2 are first two principal components representing population structure	time: age at HD diagnosis, C1 and C2 are first two principal components representing population structure	time: age at HD diagnosis, C1 and C2 are first two principal components representing population structure	time: age at HD diagnosis, C1 and C2 are first two principal components representing population structure	time: age at HD diagnosis, C1 and C2 are first two principal components representing population structure	time: age at HD diagnosis, C1 and C2 are first two principal components representing population structure	time: age at HD diagnosis, C1 and C2 are first two principal components representing population structure	time: age at HD diagnosis, C1 and C2 are first two principal components representing population structure	time: age at HD diagnosis, C1 and C2 are first two principal components representing population structure	time: age at HD diagnosis, C1 and C2 are first two principal components representing population structure	time: age at HD diagnosis, C1 and C2 are first two principal components representing population structure	time: age at HD diagnosis, C1 and C2 are first two principal components representing population structure	time: age at HD diagnosis, C1 and C2 are first two principal components representing population structure	time: age at HD diagnosis, C1 and C2 are first two principal components representing population structure	time: age at HD diagnosis, C1 and C2 are first two principal components representing population structure	time: age at HD diagnosis, C1 and C2 are first two principal components representing population structure	time: age at HD diagnosis, C1 and C2 are first two principal components representing population structure	time: age at HD diagnosis, C1 and C2 are first two principal components representing population structure	time: age at HD diagnosis, C1 and C2 are first two principal components representing population structure	time: age at HD diagnosis, C1 and C2 are first two principal components representing population structure	time: age at HD diagnosis, C1 and C2 are first two principal components representing population structure	time: age at HD diagnosis, C1 and C2 are first two principal components representing population structure	time: age at HD diagnosis, C1 and C2 are first two principal components representing population structure	time: age at HD diagnosis, C1 and C2 are first two principal components representing population structure	time: age at HD diagnosis, C1 and C2 are first two principal components representing population structure	time: age at HD diagnosis, C1 and C2 are first two principal components representing population structure	time: age at HD diagnosis, C1 and C2 are first two principal components representing population structure	time: age at HD diagnosis, C1 and C2 are first two principal components representing population structure	time: age at HD diagnosis, C1 and C2 are first two principal components representing population structure	time: age at HD diagnosis, C1 and C2 are first two principal components representing population structure	time: age at HD diagnosis, C1 and C2 are first two principal components representing population structure	time: age at HD diagnosis, C1 and C2 are first two principal components representing population structure	time: age at HD diagnosis, C1 and C2 are first two principal components representing population structure	time: age at HD diagnosis, C1 and C2 are first two principal components representing population structure	time: age at HD diagnosis, C1 and C2 are first two principal components representing population structure	time: age at HD diagnosis, C1 and C2 are first two principal components representing population structure	time: age at HD diagnosis, C1 and C2 are first two principal components representing population structure	time: age at HD diagnosis, C1 and C2 are first two principal components representing population structure	time: age at HD diagnosis, C1 and C2 are first two principal components representing population structure	time: age at HD diagnosis, C1 and C2 are first two principal components representing population structure	time: age at HD diagnosis, C1 and C2 are first two principal components representing population structure	time: age at HD diagnosis, C1 and C2 are first two principal components representing population structure	time: age at HD diagnosis, C1 and C2 are first two principal components representing population structure	time: age at HD diagnosis, C1 and C2 are first two principal components representing population structure	time: age at HD diagnosis, C1 and C2 are first two principal components representing population structure	time: age at HD diagnosis, C1 and C2 are first two principal components representing population structure	time: age at HD diagnosis, C1 and C2 are first two principal components representing population structure	time: age at HD diagnosis, C1 and C2 are first two principal components representing population structure	time: age at HD diagnosis, C1 and C2 are first two principal components representing population structure	time: age at HD diagnosis, C1 and C2 are first two principal components representing population structure	time: age at HD diagnosis, C1 and C2 are first two principal components representing population structure	time: age at HD diagnosis, C1 and C2 are first two principal components representing population structure	time: age at HD diagnosis, C1 and C2 are first two principal components representing population structure	time: age at HD diagnosis, C1 and C2 are first two principal components representing population structure	time: age at HD diagnosis, C1 and C2 are first two principal components representing population structure	time: age at HD diagnosis, C1 and C2 are first two principal components representing population structure	time: age at HD diagnosis, C1 and C2 are first two principal components representing population structure	time: age at HD diagnosis, C1 and C2 are first two principal components representing population structure	time: age at HD diagnosis, C1 and C2 are first two principal components representing population structure	time: age at HD diagnosis, C1 and C2 are first two principal components representing population structure	time: age at HD diagnosis, C1 and C2 are first two principal components representing population structure	time: age at HD diagnosis, C1 and C2 are first two principal components representing population structure	time: age at HD diagnosis, C1 and C2 are first two principal components representing population structure	time: age at HD diagnosis, C1 and C2 are first two principal components representing population structure	time: age at HD diagnosis, C1 and C2 are first two principal components representing population structure	time: age at HD diagnosis, C1 and C2 are first two principal components representing population structure	time: age at HD diagnosis, C1 and C2 are first two principal components representing population structure	time: age at HD diagnosis, C1 and C2 are first two principal components representing population structure	time: age at HD diagnosis, C1 and C2 are first two principal components representing population structure	time: age at HD diagnosis, C1 and C2 are first two principal components representing population structure	time: age at HD diagnosis, C1 and C2 are first two principal components representing population structure	time: age at HD diagnosis, C1 and C2 are first two principal components representing population structure	time: age at HD diagnosis, C1 and C2 are first two principal components representing population structure	time: age at HD diagnosis, C1 and C2 are first two principal components representing population structure	time: age at HD diagnosis, C1 and C2 are first two principal components representing population structure	time: age at HD diagnosis, C1 and C2 are first two principal components representing population structure	time: age at HD diagnosis, C1 and C2 are first two principal components representing population structure	time: age at HD diagnosis, C1 and C2 are first two principal components representing population structure	time: age at HD diagnosis, C1 and C2 are first two principal components representing population structure	time: age at HD diagnosis, C1 and C2 are first two principal components representing population structure	time: age at HD diagnosis, C1 and C2 are first two principal components representing population structure	time: age at HD diagnosis, C1 and C2 are first two principal components representing population structure	time: age at HD diagnosis, C1 and C2 are first two principal components representing population structure	time: age at HD diagnosis, C1 and C2 are first two principal components representing population structure	time: age at HD diagnosis, C1 and C2 are first two principal components representing population structure	time: age at HD diagnosis, C1 and C2 are first two principal components representing population structure	time: age at HD diagnosis, C1 and C2 are first two principal components representing population structure	time: age at HD diagnosis, C1 and C2 are first two principal components representing population structure	time: age at HD diagnosis, C1 and C2 are first two principal components representing population structure	time: age at HD diagnosis, C1 and C2 are first two principal components representing population structure	time: age at HD diagnosis, C1 and C2 are first two principal components representing population structure	time: age at HD diagnosis, C1 and C2 are first two principal components representing population structure	time: age at HD diagnosis, C1 and C2 are first two principal components representing population structure	time: age at HD diagnosis, C1 and C2 are first two principal components representing population structure	time: age at HD diagnosis, C1 and C2 are first two principal components representing population structure	time: age at HD diagnosis, C1 and C2 are first two principal components representing population structure	time: age at HD diagnosis, C1 and C2 are first two principal components representing population structure	time: age at HD diagnosis, C1 and C2 are first two principal components representing population structure	time: age at HD diagnosis, C1 and C2 are first two principal components representing population structure	time: age at HD diagnosis, C1 and C2 are first two principal components representing population structure	time: age at HD diagnosis, C1 and C2 are first two principal components representing population structure	time: age at HD diagnosis, C1 and C2 are first two principal components representing population structure	time: age at HD diagnosis, C1 and C2 are first two principal components representing population structure	time: age at HD diagnosis, C1 and C2 are first two principal components representing population structure	time: age at HD diagnosis, C1 and C2 are first two principal components representing population structure	time: age at HD diagnosis, C1 and C2 are first two principal components representing population structure	time: age at HD diagnosis, C1 and C2 are first two principal components representing population structure	time: age at HD diagnosis, C1 and C2 are first two principal components representing population structure	time: age at HD diagnosis, C1 and C2 are first two principal components representing population structure	time: age at HD diagnosis, C1 and C2 are first two principal components representing population structure	time: age at HD diagnosis, C1 and C2 are first two principal components representing population structure	time: age at HD diagnosis, C1 and C2 are first two principal components representing population structure	time: age at HD diagnosis, C1 and C2 are first two principal components representing population structure	time: age at HD diagnosis, C1 and C2 are first two principal components representing population structure	time: age at HD diagnosis, C1 and C2 are first two principal components representing population structure	time: age at HD diagnosis, C1 and C2 are first two principal components representing population structure	time: age at HD diagnosis, C1 and C2 are first two principal components representing population structure	time: age at HD diagnosis, C1 and C2 are first two principal components representing population structure	time: age at HD diagnosis, C1 and C2 are first two principal components representing population structure	time: age at HD diagnosis, C1 and C2 are first two principal components representing population structure	time: age at HD diagnosis, C1 and C2 are first two principal components representing population structure	time: age at HD diagnosis, C1 and C2 are first two principal components representing population structure	time: age at HD diagnosis, C1 and C2 are first two principal components representing population structure	time: age at HD diagnosis, C1 and C2 are first two principal components representing population structure	time: age at HD diagnosis, C1 and C2 are first two principal components representing population structure	time: age at HD diagnosis, C1 and C2 are first two principal components representing population structure	time: age at HD diagnosis, C1 and C2 are first two principal components representing population structure	time: age at HD diagnosis, C1 and C2 are first two principal components representing population structure	time: age at HD diagnosis, C1 and C2 are first two principal components representing population structure	time: age at HD diagnosis, C1 and C2 are first two principal components representing population structure	time: age at HD diagnosis, C1 and C2 are first two principal components representing population structure	time: age at HD diagnosis, C1 and C2 are first two principal components representing population structure	time: age at HD diagnosis, C1 and C2 are first two principal components representing population structure	time: age at HD diagnosis, C1 and C2 are first two principal components representing population structure	time: age at HD diagnosis, C1 and C2 are first two principal components representing population structure	time: age at HD diagnosis, C1 and C2 are first two principal components representing population structure	time: age at HD diagnosis, C1 and C2 are first two principal components representing population structure	time: age at HD diagnosis, C1 and C2 are first two principal components representing population structure	time: age at HD diagnosis, C1 and C2 are first two principal components representing population structure	time: age at HD diagnosis, C1 and C2 are first two principal components representing population structure	time: age at HD diagnosis, C1 and C2 are first two principal components representing population structure	time: age at HD diagnosis, C1 and C2 are first two principal components representing population structure	time: age at HD diagnosis, C1 and C2 are first two principal components representing population structure	time: age at HD diagnosis, C1 and C2 are first two principal components representing population structure	time: age at HD diagnosis, C1 and C2 are first two principal components representing population structure	time: age at HD diagnosis, C1 and C2 are first two principal components representing population structure	time: age at HD diagnosis, C1 and C2 are first two principal components representing population structure	time: age at HD diagnosis, C1 and C2 are first two principal components representing population structure	time: age at HD diagnosis, C1 and C2 are first two principal components representing population structure	time: age at HD diagnosis, C1 and C2 are first two principal components representing population structure	time: age at HD diagnosis, C1 and C2 are first two principal components representing population structure	time: age at HD diagnosis, C1 and C2 are first two principal components representing population structure	time: age at HD diagnosis, C1 and C2 are first two principal components representing population structure	time: age at HD diagnosis, C1 and C2 are first two principal components representing population structure	time: age at HD diagnosis, C1 and C2 are first two principal components representing population structure	time: age at HD diagnosis, C1 and C2 are first two principal components representing population structure	time: age at HD diagnosis, C1 and C2 are first two principal components representing population structure	time: age at HD diagnosis, C1 and C2 are first two principal components representing population structure	time: age at HD diagnosis, C1 and C2 are first two principal components representing population structure	time: age at HD diagnosis, C1 and C2 are first two principal components representing population structure	time: age at HD diagnosis, C1 and C2 are first two principal components representing population structure	time: age at HD diagnosis, C1 and C2 are first two principal components representing population structure	time: age at HD diagnosis, C1 and C2 are first two principal components representing population structure	time: age at HD diagnosis, C1 and C2 are first two principal components representing population structure	time: age at HD diagnosis, C1 and C2 are first two principal components representing population structure	time: age at HD diagnosis, C1 and C2 are first two principal components representing population structure	time: age at HD diagnosis, C1 and C2 are first two principal components representing population structure	time: age at HD diagnosis, C1 and C2 are first two principal components representing population structure	time: age at HD diagnosis, C1 and C2 are first two principal components representing population structure	time: age at HD diagnosis, C1 and C2 are first two principal components representing population structure	time: age at HD diagnosis, C1 and C2 are first two principal components representing population structure	time: age at HD diagnosis, C1 and C2 are first two principal components representing population structure	time: age at HD diagnosis, C1 and C2 are first two principal components representing population structure	time: age at HD diagnosis, C1 and C2 are first two principal components representing population structure	time: age at HD diagnosis, C1 and C2 are first two principal components representing population structure	time: age at HD diagnosis, C1 and C2 are first two principal components representing population structure	time: age at HD diagnosis, C1 and C2 are first two principal components representing population structure	time: age at HD diagnosis, C1 and C2 are first two principal components representing population structure	time: age at HD diagnosis, C1 and C2 are first two principal components representing population structure	time: age at HD diagnosis, C1 and C2 are first two principal components representing population structure	time: age at HD diagnosis, C1 and C2 are first two principal components representing population structure	time: age at HD diagnosis, C1 and C2 are first two principal components representing population structure	time: age at HD diagnosis, C1 and C2 are first two principal components representing population structure	time: age at HD diagnosis, C1 and C2 are first two principal components representing population structure	time: age at HD diagnosis, C1 and C2 are first two principal components representing population structure	time: age at HD diagnosis, C1 and C2 are first two principal components representing population structure	time: age at HD diagnosis, C1 and C2 are first two principal components representing population structure	time: age at HD diagnosis, C1 and C2 are first two principal components representing population structure	time: age at HD diagnosis, C1 and C2 are first two principal components representing population structure	time: age at HD diagnosis, C1 and C2 are first two principal components representing population structure	time: age at HD diagnosis, C1 and C2 are first two principal components representing population structure	time: age at HD diagnosis, C1 and C2 are first two principal components representing population structure	time: age at HD diagnosis, C1 and C2 are first two principal components representing population structure	time: age at HD diagnosis, C1 and C2 are first two principal components representing population structure	time: age at HD diagnosis, C1 and C2 are first two principal components representing population structure	time: age at HD diagnosis, C1 and C2 are first two principal components representing population structure	time: age at HD diagnosis, C1 and C2 are first two principal components representing population structure	time: age at HD diagnosis, C1 and C2 are first two principal components representing population structure	time: age at HD diagnosis, C1 and C2 are first two principal components representing population structure	time: age at HD diagnosis, C1 and C2 are first two principal components representing population structure	time: age at HD diagnosis, C1 and C2 are first two principal components representing population structure	time: age at HD diagnosis, C1 and C2 are first two principal components representing population structure	time: age at HD diagnosis, C1 and C2 are first two principal components representing population structure	time: age at HD diagnosis, C1 and C2 are first two principal components representing population structure	time: age at HD diagnosis, C1 and C2 are first two principal components representing population structure	time: age at HD diagnosis, C1 and C2 are first two principal components representing population structure	time: age at HD diagnosis, C1 and C2 are first two principal components representing population structure	time: age at HD diagnosis, C1 and C2 are first two principal components representing population structure	time: age at HD diagnosis, C1 and C2 are first two principal components representing population structure	time: age at HD diagnosis, C1 and C2 are first two principal components representing population structure	time: age at HD diagnosis, C1 and C2 are first two principal components representing population structure	time: age at HD diagnosis, C1 and C2 are first two principal components representing population structure	time: age at HD diagnosis, C1 and C2 are first two principal components representing population structure	time: age at HD diagnosis, C1 and C2 are first two principal components representing population structure	time: age at HD diagnosis, C1 and C2 are first two principal components representing population structure	time: age at HD diagnosis, C1 and C2 are first two principal components representing population structure	time: age at HD diagnosis, C1 and C2 are first two principal components representing population structure	time: age at HD diagnosis, C1 and C2 are first two principal components representing population structure	time: age at HD diagnosis, C1 and C2 are first two principal components representing population structure	time: age at HD diagnosis, C1 and C2 are first two principal components representing population structure	time: age at HD diagnosis, C1 and C2 are first two principal components representing population structure	time: age at HD diagnosis, C1 and C2 are first two principal components representing population structure	time: age at HD diagnosis, C1 and C2 are first two principal components representing population structure	time: age at HD diagnosis, C1 and C2 are first two principal components representing population structure	time: age at HD diagnosis, C1 and C2 are first two principal components representing population structure	time: age at HD diagnosis, C1 and C2 are first two principal components representing population structure	time: age at HD diagnosis, C1 and C2 are first two principal components representing population structure	time: age at HD diagnosis, C1 and C2 are first two principal components representing population structure	time: age at HD diagnosis, C1 and C2 are first two principal components representing population structure	time: age at HD diagnosis, C1 and C2 are first two principal components representing population structure	time: age at HD diagnosis, C1 and C2 are first two principal components representing population structure	time: age at HD diagnosis, C1 and C2 are first two principal components representing population structure	time: age at HD diagnosis, C1 and C2 are first two principal components representing population structure	time: age at HD diagnosis, C1 and C2 are first two principal components representing population structure	time: age at HD diagnosis, C1 and C2 are first two principal components representing population structure	time: age at HD diagnosis, C1 and C2 are first two principal components representing population structure	time: age at HD diagnosis, C1 and C2 are first two principal components representing population structure	time: age at HD diagnosis, C1 and C2 are first two principal components representing population structure	time: age at HD diagnosis, C1 and C2 are first two principal components representing population structure	time: age at HD diagnosis, C1 and C2 are first two principal components representing population structure	time: age at HD diagnosis, C1 and C2 are first two principal components representing population structure	time: age at HD diagnosis, C1 and C2 are first two principal components representing population structure	time: age at HD diagnosis, C1 and C2 are first two principal components representing population structure	time: age at HD diagnosis, C1 and C2 are first two principal components representing population structure	time: age at HD diagnosis, C1 and C2 are first two principal components representing population structure	time: age at HD diagnosis, C1 and C2 are first two principal components representing population structure	time: age at HD diagnosis, C1 and C2 are first two principal components representing population structure	time: age at HD diagnosis, C1 and C2 are first two principal components representing population structure	time: age at HD diagnosis, C1 and C2 are first two principal components representing population structure	time: age at HD diagnosis, C1 and C2 are first two principal components representing population structure	time: age at HD diagnosis, C1 and C2 are first two principal components representing population structure	time: age at HD diagnosis, C1 and C2 are first two principal components representing population structure	time: age at HD diagnosis, C1 and C2 are first two principal components representing population structure	time: age at HD diagnosis, C1 and C2 are first two principal components representing population structure	time: age at HD diagnosis, C1 and C2 are first two principal components representing population structure	time: age at HD diagnosis, C1 and C2 are first two principal components representing population structure	time: age at HD diagnosis, C1 and C2 are first two principal components representing population structure	time: age at HD diagnosis, C1 and C2 are first two principal components representing population structure	time: age at HD diagnosis, C1 and C2 are first two principal components representing population structure	time: age at HD diagnosis, C1 and C2 are first two principal components representing population structure	time: age at HD diagnosis, C1 and C2 are first two principal components representing population structure	time: age at HD diagnosis, C1 and C2 are first two principal components representing population structure	time: age at HD diagnosis, C1 and C2 are first two principal components representing population structure	time: age at HD diagnosis, C1 and C2 are first two principal components representing population structure	time: age at HD diagnosis, C1 and C2 are first two principal components representing population structure	time: age at HD diagnosis, C1 and C2 are first two principal components representing population structure	time: age at HD diagnosis, C1 and C2 are first two principal components representing population structure	time: age at HD diagnosis, C1 and C2 are first two principal components representing population structure	time: age at HD diagnosis, C1 and C2 are first two principal components representing population structure	time: age at HD diagnosis, C1 and C2 are first two principal components representing population structure	time: age at HD diagnosis, C1 and C2 are first two principal components representing population structure	time: age at HD diagnosis, C1 and C2 are first two principal components representing population structure	time: age at HD diagnosis, C1 and C2 are first two principal components representing population structure	time: age at HD diagnosis, C1 and C2 are first two principal components representing population structure	time: age at HD diagnosis, C1 and C2 are first two principal components representing population structure	time: age at HD diagnosis, C1 and C2 are first two principal components representing population structure	time: age at HD diagnosis, C1 and C2 are first two principal components representing population structure	time: age at HD diagnosis, C1 and C2 are first two principal components representing population structure	time: age at HD diagnosis, C1 and C2 are first two principal components representing population structure	time: age at HD diagnosis, C1 and C2 are first two principal components representing population structure	time: age at HD diagnosis, C1 and C2 are first two principal components representing population structure	time: age at HD diagnosis, C1 and C2 are first two principal components representing population structure	time: age at HD diagnosis, C1 and C2 are first two principal components representing population structure	time: age at HD diagnosis, C1 and C2 are first two principal components representing population structure	time: age at HD diagnosis, C1 and C2 are first two principal components representing population structure	time: age at HD diagnosis, C1 and C2 are first two principal components representing population structure	time: age at HD diagnosis, C1 and C2 are first two principal components representing population structure	time: age at HD diagnosis, C1 and C2 are first two principal components representing population structure	time: age at HD diagnosis, C1 and C2 are first two principal components representing population structure	time: age at HD diagnosis, C1 and C2 are first two principal components representing population structure	time: age at HD diagnosis, C1 and C2 are first two principal components representing population structure	time: age at HD diagnosis, C1 and C2 are first two principal components representing population structure	time: age at HD diagnosis, C1 and C2 are first two principal components representing population structure	time: age at HD diagnosis, C1 and C2 are first two principal components representing population structure	time: age at HD diagnosis, C1 and C2 are first two principal components representing population structure	time: age at HD diagnosis, C1 and C2 are first two principal components representing population structure	time: age at HD diagnosis, C1 and C2 are first two principal components representing population structure	time: age at HD diagnosis, C1 and C2 are first two principal components representing population structure	time: age at HD diagnosis, C1 and C2 are first two principal components representing population structure	time: age at HD diagnosis, C1 and C2 are first two principal components representing population structure	time: age at HD diagnosis, C1 and C2 are first two principal components representing population structure	time: age at HD diagnosis, C1 and C2 are first two principal components representing population structure	time: age at HD diagnosis, C1 and C2 are first two principal components representing population structure	time: age at HD diagnosis, C1 and C2 are first two principal components representing population structure	time: age at HD diagnosis, C1 and C2 are first two principal components representing population structure	time: age at HD diagnosis, C1 and C2 are first two principal components representing population structure	time: age at HD diagnosis, C1 and C2 are first two principal components representing population structure	time: age at HD diagnosis, C1 and C2 are first two principal components representing population structure	time: age at HD diagnosis, C1 and C2 are first two principal components representing population structure	time: age at HD diagnosis, C1 and C2 are first two principal components representing population structure	time: age at HD diagnosis, C1 and C2 are first two principal components representing population structure	time: age at HD diagnosis, C1 and C2 are first two principal components representing population structure	time: age at HD diagnosis, C1 and C2 are first two principal components representing population structure	time: age at HD diagnosis, C1 and C2 are first two principal components representing population structure	time: age at HD diagnosis, C1 and C2 are first two principal components representing population structure	time: age at HD diagnosis, C1 and C2 are first two principal components representing population structure	time: age at HD diagnosis, C1 and C2 are first two principal components representing population structure	time: age at HD diagnosis, C1 and C2 are first two principal components representing population structure	time: age at HD diagnosis, C1 and C2 are first two principal components representing population structure	time: age at HD diagnosis, C1 and C2 are first two principal components representing population structure	time: age at HD diagnosis, C1 and C2 are first two principal components representing population structure	time: age at HD diagnosis, C1 and C2 are first two principal components representing population structure	time: age at HD diagnosis, C1 and C2 are first two principal components representing population structure	time: age at HD diagnosis, C1 and C2 are first two principal components representing population structure	time: age at HD diagnosis, C1 and C2 are first two principal components representing population structure	time: age at HD diagnosis, C1 and C2 are first two principal components representing population structure	time: age at HD diagnosis, C1 and C2 are first two principal components representing population structure	time: age at HD diagnosis, C1 and C2 are first two principal components representing population structure	time: age at HD diagnosis, C1 and C2 are first two principal components representing population structure	time: age at HD diagnosis, C1 and C2 are first two principal components representing population structure	time: age at HD diagnosis, C1 and C2 are first two principal components representing population structure	time: age at HD diagnosis, C1 and C2 are first two principal components representing population structure	time: age at HD diagnosis, C1 and C2 are first two principal components representing population structure	time: age at HD diagnosis, C1 and C2 are first two principal components representing population structure	time: age at HD diagnosis, C1 and C2 are first two principal components representing population structure	time: age at HD diagnosis, C1 and C2 are first two principal components representing population structure	time: age at HD diagnosis, C1 and C2 are first two principal components representing population structure	time: age at HD diagnosis, C1 and C2 are first two principal components representing population structure	time: age at HD diagnosis, C1 and C2 are first two principal components representing population structure	time: age at HD diagnosis, C1 and C2 are first two principal components representing population structure	time: age at HD diagnosis, C1 and C2 are first two principal components representing population structure	time: age at HD diagnosis, C1 and C2 are first two principal components representing population structure	time: age at HD diagnosis, C1 and C2 are first two principal components representing population structure	time: age at HD diagnosis, C1 and C2 are first two principal components representing population structure	time: age at HD diagnosis, C1 and C2 are first two principal components representing population structure	time: age at HD diagnosis, C1 and C2 are first two principal components representing population structure	time: age at HD diagnosis, C1 and C2 are first two principal components representing population structure	time: age at HD diagnosis, C1 and C2 are first two principal components representing population structure	time: age at HD diagnosis, C1 and C2 are first two principal components representing population structure	time: age at HD diagnosis, C1 and C2 are first two principal components representing population structure	time: age at HD diagnosis, C1 and C2 are first two principal components representing population structure	time: age at HD diagnosis, C1 and C2 are first two principal components representing population structure	time: age at HD diagnosis, C1 and C2 are first two principal components representing population structure	time: age at HD diagnosis, C1 and C2 are first two principal components representing population structure	time: age at HD diagnosis, C1 and C2 are first two principal components representing population structure	time: age at HD diagnosis, C1 and C2 are first two principal components representing population structure	time: age at HD diagnosis, C1 and C2 are first two principal components representing population structure	time: age at HD diagnosis, C1 and C2 are first two principal components representing population structure	time: age at HD diagnosis, C1 and C2 are first two principal components representing population structure	time: age at HD diagnosis, C1 and C2 are first two principal components representing population structure	time: age at HD diagnosis, C1 and C2 are first two principal components representing population structure	time: age at HD diagnosis, C1 and C2 are first two principal components representing population structure	time: age at HD diagnosis, C1 and C2 are first two principal components representing population structure	time: age at HD diagnosis, C1 and C2 are first two principal components representing population structure	time: age at HD diagnosis, C1 and C2 are first two principal components representing population structure	time: age at HD diagnosis, C1 and C2 are first two principal components representing population structure	time: age at HD diagnosis, C1 and C2 are first two principal components representing population structure	time: age at HD diagnosis, C1 and C2 are first two principal components representing population structure	time: age at HD diagnosis, C1 and C2 are first two principal components representing population structure	time: age at HD diagnosis, C1 and C2 are first two principal components representing population structure	time: age at HD diagnosis, C1 and C2 are first two principal components representing population structure	time: age at HD diagnosis, C1 and C2 are first two principal components representing population structure	time: age at HD diagnosis, C1 and C2 are first two principal components representing population structure	time: age at HD diagnosis, C1 and C2 are first two principal components representing population structure	time: age at HD diagnosis, C1 and C2 are first two principal components representing population structure	time: age at HD diagnosis, C1 and C2 are first two principal components representing population structure	time: age at HD diagnosis, C1 and C2 are first two principal components representing population structure	time: age at HD diagnosis, C1 and C2 are first two principal components representing population structure	time: age at HD diagnosis, C1 and C2 are first two principal components representing population structure	time: age at HD diagnosis, C1 and C2 are first two principal components representing population structure	time: age at HD diagnosis, C1 and C2 are first two principal components representing population structure	time: age at HD diagnosis, C1 and C2 are first two principal components representing population structure	time: age at HD diagnosis, C1 and C2 are first two principal components representing population structure	time: age at HD diagnosis, C1 and C2 are first two principal components representing population structure	time: age at HD diagnosis, C1 and C2 are first two principal components representing population structure	time: age at HD diagnosis, C1 and C2 are first two principal components representing population structure	time: age at HD diagnosis, C1 and C2 are first two principal components representing population structure	time: age at HD diagnosis, C1 and C2 are first two principal components representing population structure	time: age at HD diagnosis, C1 and C2 are first two principal components representing population structure	time: age at HD diagnosis, C1 and C2 are first two principal components representing population structure	time: age at HD diagnosis, C1 and C2 are first two principal components representing population structure	time: age at HD diagnosis, C1 and C2 are first two principal components representing population structure	time: age at HD diagnosis, C1 and C2 are first two principal components representing population structure	time: age at HD diagnosis, C1 and C2 are first two principal components representing population structure	time: age at HD diagnosis, C1 and C2 are first two principal components representing population structure	time: age at HD diagnosis, C1 and C2 are first two principal components representing population structure	time: age at HD diagnosis, C1 and C2 are first two principal components representing population structure	time: age at HD diagnosis, C1 and C2 are first two principal components representing population structure	time: age at HD diagnosis, C1 and C2 are first two principal components representing population structure	time: age at HD diagnosis, C1 and C2 are first two principal components representing population structure	time: age at HD diagnosis, C1 and C2 are first two principal components representing population structure	time: age at HD diagnosis, C1 and C2 are first two principal components representing population structure	time: age at HD diagnosis, C1 and C2 are first two principal components representing population structure	time: age at HD diagnosis, C1 and C2 are first two principal components representing population structure	time: age at HD diagnosis, C1 and C2 are first two principal components representing population structure	time: age at HD diagnosis, C1 and C2 are first two principal components representing population structure	time: age at HD diagnosis, C1 and C2 are first two principal components representing population structure	time: age at HD diagnosis, C1 and C2 are first two principal components representing population structure	time: age at HD diagnosis, C1 and C2 are first two principal components representing population structure	time: age at HD diagnosis, C1 and C2 are first two principal components representing population structure	time: age at HD diagnosis, C1 and C2 are first two principal components representing population structure	time: age at HD diagnosis, C1 and C2 are first two principal components representing population structure	time: age at HD diagnosis, C1 and C2 are first two principal components representing population structure	time: age at HD diagnosis, C1 and C2 are first two principal components representing population structure	time: age at HD diagnosis, C1 and C2 are first two principal components representing population structure	time: age at HD diagnosis, C1 and C2 are first two principal components representing population structure	time: age at HD diagnosis, C1 and C2 are first two principal components representing population structure	time: age at HD diagnosis, C1 and C2 are first two principal components representing population structure	time: age at HD diagnosis, C1 and C2 are first two principal components representing population structure	time: age at HD diagnosis, C1 and C2 are first two principal components representing population structure	time: age at HD diagnosis, C1 and C2 are first two principal components representing population structure	time: age at HD diagnosis, C1 and C2 are first two principal components representing population structure	time: age at HD diagnosis, C1 and C2 are first two principal components representing population structure	time: age at HD diagnosis, C1 and C2 are first two principal components representing population structure	time: age at HD diagnosis, C1 and C2 are first two principal components representing population structure	time: age at HD diagnosis, C1 and C2 are first two principal components representing population structure	time: age at HD diagnosis, C1 and C2 are first two principal components representing population structure	time: age at HD diagnosis, C1 and C2 are first two principal components representing population structure	time: age at HD diagnosis, C1 and C2 are first two principal components representing population structure	time: age at HD diagnosis, C1 and C2 are first two principal components representing population structure	time: age at HD diagnosis, C1 and C2 are first two principal components representing population structure	time: age at HD diagnosis, C1 and C2 are first two principal components representing population structure	time: age at HD diagnosis, C1 and C2 are first two principal components representing population structure	time: age at HD diagnosis, C1 and C2 are first two principal components representing population structure	time: age at HD diagnosis, C1 and C2 are first two principal components representing population structure	time: age at HD diagnosis, C1 and C2 are first two principal components representing population structure	time: age at HD diagnosis, C1 and C2 are first two principal components representing population structure	time: age at HD diagnosis, C1 and C2 are first two principal components representing population structure	time: age at HD diagnosis, C1 and C2 are first two principal components representing population structure	time: age at HD diagnosis, C1 and C2 are first two principal components representing population structure	time: age at HD diagnosis, C1 and C2 are first two principal components representing population structure	time: age at HD diagnosis, C1 and C2 are first two principal components representing population structure	time: age at HD diagnosis, C1 and C2 are first two principal components representing population structure	time: age at HD diagnosis, C1 and C2 are first two principal components representing population structure	time: age at HD diagnosis, C1 and C2 are first two principal components representing population structure	time: age at HD diagnosis, C1 and C2 are first two principal components representing population structure	time: age at HD diagnosis, C1 and C2 are first two principal components representing population structure	time: age at HD diagnosis, C1 and C2 are first two principal components representing population structure	time: age at HD diagnosis, C1 and C2 are first two principal components representing population structure	time: age at HD diagnosis, C1 and C2 are first two principal components representing population structure	time: age at HD diagnosis, C1 and C2 are first two principal components representing population structure	time: age at HD diagnosis, C1 and C2 are first two principal components representing population structure	time: age at HD diagnosis, C1 and C2 are first two principal components representing population structure	time: age at HD diagnosis, C1 and C2 are first two principal components representing population structure	time: age at HD diagnosis, C1 and C2 are first two principal components representing population structure	time: age at HD diagnosis, C1 and C2 are first two principal components representing population structure	time: age at HD diagnosis, C1 and C2 are first two principal components representing population structure	time: age at HD diagnosis, C1 and C2 are first two principal components representing population structure	time: age at HD diagnosis, C1 and C2 are first two principal components representing population structure	time: age at HD diagnosis, C1 and C2 are first two principal components representing population structure	time: age at HD diagnosis, C1 and C2 are first two principal components representing population structure	time: age at HD diagnosis, C1 and C2 are first two principal components representing population structure	time: age at HD diagnosis, C1 and C2 are first two principal components representing population structure	time: age at HD diagnosis, C1 and C2 are first two principal components representing population structure	time: age at HD diagnosis, C1 and C2 are first two principal components representing population structure	time: age at HD diagnosis, C1 and C2 are first two principal components representing population structure	time: age at HD diagnosis, C1 and C2 are first two principal components representing population structure	time: age at HD diagnosis, C1 and C2 are first two principal components representing population structure	time: age at HD diagnosis, C1 and C2 are first two principal components representing population structure	time: age at HD diagnosis, C1 and C2 are first two principal components representing population structure	time: age at HD diagnosis, C1 and C2 are first two principal components representing population structure	time: age at HD diagnosis, C1 and C2 are first two principal components representing population structure	time: age at HD diagnosis, C1 and C2 are first two principal components representing population structure	time: age at HD diagnosis, C1 and C2 are first two principal components representing population structure	time: age at HD diagnosis, C1 and C2 are first two principal components representing population structure	time: age at HD diagnosis, C1 and C2 are first two principal components representing population structure	time: age at HD diagnosis, C1 and C2 are first two principal components representing population structure	time: age at HD diagnosis, C1 and C2 are first two principal components representing population structure	time: age at HD diagnosis, C1 and C2 are first two principal components representing population structure	time: age at HD diagnosis, C1 and C2 are first two principal components representing population structure	time: age at HD diagnosis, C1 and C2 are first two principal components representing population structure	time: age at HD diagnosis, C1 and C2 are first two principal components representing population structure	time: age at HD diagnosis, C1 and C2 are first two principal components representing population structure	time: age at HD diagnosis, C1 and C2 are first two principal components representing population structure	time: age at HD diagnosis, C1 and C2 are first two principal components representing population structure	time: age at HD diagnosis, C1 and C2 are first two principal components representing population structure	time: age at HD diagnosis, C1 and C2 are first two principal components representing population structure	time: age at HD diagnosis, C1 and C2 are first two principal components representing population structure	time: age at HD diagnosis, C1 and C2 are first two principal components representing population structure	time: age at HD diagnosis, C1 and C2 are first two principal components representing population structure	time: age at HD diagnosis, C1 and C2 are first two principal components representing population structure	time: age at HD diagnosis, C1 and C2 are first two principal components representing population structure	time: age at HD diagnosis, C1 and C2 are first two principal components representing population structure	time: age at HD diagnosis, C1 and C2 are first two principal components representing population structure	time: age at HD diagnosis, C1 and C2 are first two principal components representing population structure	time: age at HD diagnosis, C1 and C2 are first two principal components representing population structure	time: age at HD diagnosis, C1 and C2 are first two principal components representing population structure	time: age at HD diagnosis, C1 and C2 are first two principal components representing population structure	time: age at HD diagnosis, C1 and C2 are first two principal components representing population structure	time: age at HD diagnosis, C1 and C2 are first two principal components representing population structure	time: age at HD diagnosis, C1 and C2 are first two principal components representing population structure	time: age at HD diagnosis, C1 and C2 are first two principal components representing population structure	time: age at HD diagnosis, C1 and C2 are first two principal components representing population structure	time: age at HD diagnosis, C1 and C2 are first two principal components representing population structure	time: age at HD diagnosis, C1 and C2 are first two principal components representing population structure	time: age at HD diagnosis, C1 and C2 are first two principal components representing population structure	time: age at HD diagnosis, C1 and C2 are first two principal components representing population structure	time: age at HD diagnosis, C1 and C2 are first two principal components representing population structure	time: age at HD diagnosis, C1 and C2 are first two principal components representing population structure	time: age at HD diagnosis, C1 and C2 are first two principal components representing population structure	time: age at HD diagnosis, C1 and C2 are first two principal components representing population structure	time: age at HD diagnosis, C1 and C2 are first two principal components representing population structure	time: age at HD diagnosis, C1 and C2 are first two principal components representing population structure	time: age at HD diagnosis, C1 and C2 are first two principal components representing population structure	time: age at HD diagnosis, C1 and C2 are first two principal components representing population structure	time: age at HD diagnosis, C1 and C2 are first two principal components representing population structure	time: age at HD diagnosis, C1 and C2 are first two principal components representing population structure	time: age at HD diagnosis, C1 and C2 are first two principal components representing population structure	time: age at HD diagnosis, C1 and C2 are first two principal components representing population structure	time: age at HD diagnosis, C1 and C2 are first two principal components representing population structure	time: age at HD diagnosis, C1 and C2 are first two principal components representing population structure	time: age at HD diagnosis, C1 and C2 are first two principal components representing population structure	time: age at HD diagnosis, C1 and C2 are first two principal components representing population structure	time: age at HD diagnosis, C1 and C2 are first two principal components representing population structure	time: age at HD diagnosis, C1 and C2 are first two principal components representing population structure	time: age at HD diagnosis, C1 and C2 are first two principal components representing population structure	time: age at HD diagnosis, C1 and C2 are first two principal components representing population structure	time: age at HD diagnosis, C1 and C2 are first two principal components representing population structure	time: age at HD diagnosis, C1 and C2 are first two principal components representing population structure	time: age at HD diagnosis, C1 and C2 are first two principal components representing population structure	time: age at HD diagnosis, C1 and C2 are first two principal components representing population structure	time: age at HD diagnosis, C1 and C2 are first two principal components representing population structure	time: age at HD diagnosis, C1 and C2 are first two principal components representing population structure	time: age at HD diagnosis, C1 and C2 are first two principal components representing population structure	time: age at HD diagnosis, C1 and C2 are first two principal components representing population structure	time: age at HD diagnosis, C1 and C2 are first two principal components representing population structure	time: age at HD diagnosis, C1 and C2 are first two principal components representing population structure	time: age at HD diagnosis, C1 and C2 are first two principal components representing population structure	time: age at HD diagnosis, C1 and C2 are first two principal components representing population structure	time: age at HD diagnosis, C1 and C2 are first two principal components representing population structure	time: age at HD diagnosis, C1 and C2 are first two principal components representing population structure	time: age at HD diagnosis, C1 and C2 are first two principal components representing population structure	time: age at HD diagnosis, C1 and C2 are first two principal components representing population structure	time: age at HD diagnosis, C1 and C2 are first two principal components representing population structure	time: age at HD diagnosis, C1 and C2 are first two principal components representing population structure	time: age at HD diagnosis, C1 and C2 are first two principal components representing population structure	time: age at HD diagnosis, C1 and C2 are first two principal components representing population structure	time: age at HD diagnosis, C1 and C2 are first two principal components representing population structure	time: age at HD diagnosis, C1 and C2 are first two principal components representing population structure	time: age at HD diagnosis, C1 and C2 are first two principal components representing population structure	time: age at HD diagnosis, C1 and C2 are first two principal components representing population structure	time: age at HD diagnosis, C1 and C2 are first two principal components representing population structure	time: age at HD diagnosis, C1 and C2 are first two principal components representing population structure	time: age at HD diagnosis, C1 and C2 are first two principal components representing population structure	time: age at HD diagnosis, C1 and C2 are first two principal components representing population structure	time: age at HD diagnosis, C1 and C2 are first two principal components representing population structure	time: age at HD diagnosis, C1 and C2 are first two principal components representing population structure	time: age at HD diagnosis, C1 and C2 are first two principal components representing population structure	time: age at HD diagnosis, C1 and C2 are first two principal components representing population structure	time: age at HD diagnosis, C1 and C2 are first two principal components representing population structure	time: age at HD diagnosis, C1 and C2 are first two principal components representing population structure	time: age at HD diagnosis, C1 and C2 are first two principal components representing population structure	time: age at HD diagnosis, C1 and C2 are first two principal components representing population structure	time: age at HD diagnosis, C1 and C2 are first two principal components representing population structure	time: age at HD diagnosis, C1 and C2 are first two principal components representing population structure	time: age at HD diagnosis, C1 and C2 are first two principal components representing population structure	time: age at HD diagnosis, C1 and C2 are first two principal components representing population structure	time: age at HD diagnosis, C1 and C2 are first two principal components representing population structure	time: age at HD diagnosis, C1 and C2 are first two principal components representing population structure	time: age at HD diagnosis, C1 and C2 are first two principal components representing population structure	time: age at HD diagnosis, C1 and C2 are first two principal components representing population structure	time: age at HD diagnosis, C1 and C2 are first two principal components representing population structure	time: age at HD diagnosis, C1 and C2 are first two principal components representing population structure	time: age at HD diagnosis, C1 and C2 are first two principal components representing population structure	time: age at HD diagnosis, C1 and C2 are first two principal components representing population structure	time: age at HD diagnosis, C1 and C2 are first two principal components representing population structure	time: age at HD diagnosis, C1 and C2 are first two principal components representing population structure	time: age at HD diagnosis, C1 and C2 are first two principal components representing population structure	time: age at HD diagnosis, C1 and C2 are first two principal components representing population structure	time: age at HD diagnosis, C1 and C2 are first two principal components representing population structure	time: age at HD diagnosis, C1 and C2 are first two principal components representing population structure	time: age at HD diagnosis, C1 and C2 are first two principal components representing population structure	time: age at HD diagnosis, C1 and C2 are first two principal components representing population structure	time: age at HD diagnosis, C1 and C2 are first two principal components representing population structure	time: age at HD diagnosis, C1 and C2 are first two principal components representing population structure	time: age at HD diagnosis, C1 and C2 are first two principal components representing population structure	time: age at HD diagnosis, C1 and C2 are first two principal components representing population structure	time: age at HD diagnosis, C1 and C2 are first two principal components representing population structure	time: age at HD diagnosis, C1 and C2 are first two principal components representing population structure	time: age at HD diagnosis, C1 and C2 are first two principal components representing population structure	time: age at HD diagnosis, C1 and C2 are first two principal components representing population structure	time: age at HD diagnosis, C1 and C2 are first two principal components representing population structure	time: age at HD diagnosis, C1 and C2 are first two principal components representing population structure	time: age at HD diagnosis, C1 and C2 are first two principal components representing population structure	time: age at HD diagnosis, C1 and C2 are first two principal components representing population structure	time: age at HD diagnosis, C1 and C2 are first two principal components representing population structure	time: age at HD diagnosis, C1 and C2 are first two principal components representing population structure	time: age at HD diagnosis, C1 and C2 are first two principal components representing population structure	time: age at HD diagnosis, C1 and C2 are first two principal components representing population structure	time: age at HD diagnosis, C1 and C2 are first two principal components representing population structure	time: age at HD diagnosis, C1 and C2 are first two principal components representing population structure	time: age at HD diagnosis, C1 and C2 are first two principal components representing population structure	time: age at HD diagnosis, C1 and C2 are first two principal components representing population structure	time: age at HD diagnosis, C1 and C2 are first two principal components representing population structure	time: age at HD diagnosis, C1 and C2 are first two principal components representing population structure	time: age at HD diagnosis, C1 and C2 are first two principal components representing population structure	time: age at HD diagnosis, C1 and C2 are first two principal components representing population structure	time: age at HD diagnosis, C1 and C2 are first two principal components representing population structure	time: age at HD diagnosis, C1 and C2 are first two principal components representing population structure	time: age at HD diagnosis, C1 and C2 are first two principal components representing population structure	time: age at HD diagnosis, C1 and C2 are first two principal components representing population structure	time: age at HD diagnosis, C1 and C2 are first two principal components representing population structure	time: age at HD diagnosis, C1 and C2 are first two principal components representing population structure	time: age at HD diagnosis, C1 and C2 are first two principal components representing population structure	time: age at HD diagnosis, C1 and C2 are first two principal components representing population structure	time: age at HD diagnosis, C1 and C2 are first two principal components representing population structure	time: age at HD diagnosis, C1 and C2 are first two principal components representing population structure	time: age at HD diagnosis, C1 and C2 are first two principal components representing population structure	time: age at HD diagnosis, C1 and C2 are first two principal components representing population structure	time: age at HD diagnosis, C1 and C2 are first two principal components representing population structure	time: age at HD diagnosis, C1 and C2 are first two principal components representing population structure	time: age at HD diagnosis, C1 and C2 are first two principal components representing population structure	time: age at HD diagnosis, C1 and C2 are first two principal components representing population structure	time: age at HD diagnosis, C1 and C2 are first two principal components representing population structure	time: age at HD diagnosis, C1 and C2 are first two principal components representing population structure	time: age at HD diagnosis, C1 and C2 are first two principal components representing population structure	time: age at HD diagnosis, C1 and C2 are first two principal components representing population structure	time: age at HD diagnosis, C1 and C2 are first two principal components representing population structure	time: age at HD diagnosis, C1 and C2 are first two principal components representing population structure	time: age at HD diagnosis, C1 and C2 are first two principal components representing population structure	time: age at HD diagnosis, C1 and C2 are first two principal components representing population structure	time: age at HD diagnosis, C1 and C2 are first two principal components representing population structure	time: age at HD diagnosis, C1 and C2 are first two principal components representing population structure	time: age at HD diagnosis, C1 and C2 are first two principal components representing population structure	time: age at HD diagnosis, C1 and C2 are first two principal components representing population structure	time: age at HD diagnosis, C1 and C2 are first two principal components representing population structure	time: age at HD diagnosis, C1 and C2 are first two principal components representing population structure	time: age at HD diagnosis, C1 and C2 are first two principal components representing population structure	time: age at HD diagnosis, C1 and C2 are first two principal components representing population structure	time: age at HD diagnosis, C1 and C2 are first two principal components representing population structure	time: age at HD diagnosis, C1 and C2 are first two principal components representing population structure	time: age at HD diagnosis, C1 and C2 are first two principal components representing population structure	time: age at HD diagnosis, C1 and C2 are first two principal components representing population structure	time: age at HD diagnosis, C1 and C2 are first two principal components representing population structure	time: age at HD diagnosis, C1 and C2 are first two principal components representing population structure	time: age at HD diagnosis, C1 and C2 are first two principal components representing population structure	time: age at HD diagnosis, C1 and C2 are first two principal components representing population structure	time: age at HD diagnosis, C1 and C2 are first two principal components representing population structure	time: age at HD diagnosis, C1 and C2 are first two principal components representing population structure	time: age at HD diagnosis, C1 and C2 are first two principal components representing population structure	time: age at HD diagnosis, C1 and C2 are first two principal components representing population structure	time: age at HD diagnosis, C1 and C2 are first two principal components representing population structure	time: age at HD diagnosis, C1 and C2 are first two principal components representing population structure	time: age at HD diagnosis, C1 and C2 are first two principal components representing population structure	time: age at HD diagnosis, C1 and C2 are first two principal components representing population structure	time: age at HD diagnosis, C1 and C2 are first two principal components representing population structure	time: age at HD diagnosis, C1 and C2 are first two principal components representing population structure	time: age at HD diagnosis, C1 and C2 are first two principal components representing population structure	time: age at HD diagnosis, C1 and C2 are first two principal components representing population structure	time: age at HD diagnosis, C1 and C2 are first two principal components representing population structure	time: age at HD diagnosis, C1 and C2 are first two principal components representing population structure	time: age at HD diagnosis, C1 and C2 are first two principal components representing population structure	time: age at HD diagnosis, C1 and C2 are first two principal components representing population structure	time: age at HD diagnosis, C1 and C2 are first two principal components representing population structure	time: age at HD diagnosis, C1 and C2 are first two principal components representing population structure	time: age at HD diagnosis, C1 and C2 are first two principal components representing population structure	time: age at HD diagnosis, C1 and C2 are first two principal components representing population structure	time: age at HD diagnosis, C1 and C2 are first two principal components representing population structure	time: age at HD diagnosis, C1 and C2 are first two principal components representing population structure	time: age at HD diagnosis, C1 and C2 are first two principal components representing population structure	time: age at HD diagnosis, C1 and C2 are first two principal components representing population structure	time: age at HD diagnosis, C1 and C2 are first two principal components representing population structure	time: age at HD diagnosis, C1 and C2 are first two principal components representing population structure	time: age at HD diagnosis, C1 and C2 are first two principal components representing population structure	time: age at HD diagnosis, C1 and C2 are first two principal components representing population structure	time: age at HD diagnosis, C1 and C2 are first two principal components representing population structure	time: age at HD diagnosis, C1 and C2 are first two principal components representing population structure	time: age at HD diagnosis, C1 and C2 are first two principal components representing population structure	time: age at HD diagnosis, C1 and C2 are first two principal components representing population structure	time: age at HD diagnosis, C1 and C2 are first two principal components representing population structure	time: age at HD diagnosis, C1 and C2 are first two principal components representing population structure	time: age at HD diagnosis, C1 and C2 are first two principal components representing population structure	time: age at HD diagnosis, C1 and C2 are first two principal components representing population structure	time: age at HD diagnosis, C1 and C2 are first two principal components representing population structure	time: age at HD diagnosis, C1 and C2 are first two principal components representing population structure	time: age at HD diagnosis, C1 and C2 are first two principal components representing population structure	time: age at HD diagnosis, C1 and C2 are first two principal components representing population structure	time: age at HD diagnosis, C1 and C2 are first two principal components representing population structure	time: age at HD diagnosis, C1 and C2 are first two principal components representing population structure	time: age at HD diagnosis, C1 and C2 are first two principal components representing population structure	time: age at HD diagnosis, C1 and C2 are first two principal components representing population structure	time: age at HD diagnosis, C1 and C2 are first two principal components representing population structure	time: age at HD diagnosis, C1 and C2 are first two principal components representing population structure	time: age at HD diagnosis, C1 and C2 are first two principal components representing population structure	time: age at HD diagnosis, C1 and C2 are first two principal components representing population structure	time: age at HD diagnosis, C1 and C2 are first two principal components representing population structure	time: age at HD diagnosis, C1 and C2 are first two principal components representing population structure	time: age at HD diagnosis, C1 and C2 are first two principal components representing population structure	time: age at HD diagnosis, C1 and C2 are first two principal components representing population structure	time: age at HD diagnosis, C1 and C2 are first two principal components representing population structure	time: age at HD diagnosis, C1 and C2 are first two principal components representing population structure	time: age at HD diagnosis, C1 and C2 are first two principal components representing population structure	time: age at HD diagnosis, C1 and C2 are first two principal components representing population structure	time: age at HD diagnosis, C1 and C2 are first two principal components representing population structure	time: age at HD diagnosis, C1 and C2 are first two principal components representing population structure	time: age at HD diagnosis, C1 and C2 are first two principal components representing population structure	time: age at HD diagnosis, C1 and C2 are first two principal components representing population structure	time: age at HD diagnosis, C1 and C2 are first two principal components representing population structure	time: age at HD diagnosis, C1 and C2 are first two principal components representing population structure	time: age at HD diagnosis, C1 and C2 are first two principal components representing population structure	time: age at HD diagnosis, C1 and C2 are first two principal components representing population structure	time: age at HD diagnosis, C1 and C2 are first two principal components representing population structure	time: age at HD diagnosis, C1 and C2 are first two principal components representing population structure	time: age at HD diagnosis, C1 and C2 are first two principal components representing population structure	time: age at HD diagnosis, C1 and C2 are first two principal components representing population structure	time: age at HD diagnosis, C1 and C2 are first two principal components representing population structure	time: age at HD diagnosis, C1 and C2 are first two principal components representing population structure	time: age at HD diagnosis, C1 and C2 are first two principal components representing population structure	time: age at HD diagnosis, C1 and C2 are first two principal components representing population structure	time: age at HD diagnosis, C1 and C2 are first two principal components representing population structure	time: age at HD diagnosis, C1 and C2 are first two principal components representing population structure	time: age at HD diagnosis, C1 and C2 are first two principal components representing population structure	time: age at HD diagnosis, C1 and C2 are first two principal components representing population structure	time: age at HD diagnosis, C1 and C2 are first two principal components representing population structure	time: age at HD diagnosis, C1 and C2 are first two principal components representing population structure	time: age at HD diagnosis, C1 and C2 are first two principal components representing population structure	time: age at HD diagnosis, C1 and C2 are first two principal components representing population structure	time: age at HD diagnosis, C1 and C2 are first two principal components representing population structure	time: age at HD diagnosis, C1 and C2 are first two principal components representing population structure	time: age at HD diagnosis, C1 and C2 are first two principal components representing population structure	time: age at HD diagnosis, C1 and C2 are first two principal components representing population structure	time: age at HD diagnosis, C1 and C2 are first two principal components representing population structure	time: age at HD diagnosis, C1 and C2 are first two principal components representing population structure	time: age at HD diagnosis, C1 and C2 are first two principal components representing population structure	time: age at HD diagnosis, C1 and C2 are first two principal components representing population structure	time: age at HD diagnosis, C1 and C2 are first two principal components representing population structure	time: age at HD diagnosis, C1 and C2 are first two principal components representing population structure	time: age at HD diagnosis, C1 and C2 are first two principal components representing population structure	time: age at HD diagnosis, C1 and C2 are first two principal components representing population structure	time: age at HD diagnosis, C1 and C2 are first two principal components representing population structure	time: age at HD diagnosis, C1 and C2 are first two principal components representing population structure	time: age at HD diagnosis, C1 and C2 are first two principal components representing population structure	time: age at HD diagnosis, C1 and C2 are first two principal components representing population structure	time: age at HD diagnosis, C1 and C2 are first two principal components representing population structure	time: age at HD diagnosis, C1 and C2 are first two principal components representing population structure	time: age at HD diagnosis, C1 and C2 are first two principal components representing population structure	time: age at HD diagnosis, C1 and C2 are first two principal components representing population structure	time: age at HD diagnosis, C1 and C2 are first two principal components representing population structure	time: age at HD diagnosis, C1 and C2 are first two principal components representing population structure	time: age at HD diagnosis, C1 and C2 are first two principal components representing population structure	time: age at HD diagnosis, C1 and C2 are first two principal components representing population structure	time: age at HD diagnosis, C1 and C2 are first two principal components representing population structure	time: age at HD diagnosis, C1 and C2 are first two principal components representing population structure	time: age at HD diagnosis, C1 and C2 are first two principal components representing population structure	time: age at HD diagnosis, C1 and C2 are first two principal components representing population structure	time: age at HD diagnosis, C1 and C2 are first two principal components representing population structure	time: age at HD diagnosis, C1 and C2 are first two principal components representing population structure	time: age at HD diagnosis, C1 and C2 are first two principal components representing population structure	time: age at HD diagnosis, C1 and C2 are first two principal components representing population structure	time: age at HD diagnosis, C1 and C2 are first two principal components representing population structure	time: age at HD diagnosis, C1 and C2 are first two principal components representing population structure	time: age at HD diagnosis, C1 and C2 are first two principal components representing population structure	time: age at HD diagnosis, C1 and C2 are first two principal components representing population structure	time: age at HD diagnosis, C1 and C2 are first two principal components representing population structure	time: age at HD diagnosis, C1 and C2 are first two principal components representing population structure	time: age at HD diagnosis, C1 and C2 are first two principal components representing population structure	time: age at HD diagnosis, C1 and C2 are first two principal components representing population structure	time: age at HD diagnosis, C1 and C2 are first two principal components representing population structure	time: age at HD diagnosis, C1 and C2 are first two principal components representing population structure	time: age at HD diagnosis, C1 and C2 are first two principal components representing population structure	time: age at HD diagnosis, C1 and C2 are first two principal components representing population structure	time: age at HD diagnosis, C1 and C2 are first two principal components representing population structure	time: age at HD diagnosis, C1 and C2 are first two principal components representing population structure	time: age at HD diagnosis, C1 and C2 are first two principal components representing population structure	time: age at HD diagnosis, C1 and C2 are first two principal components representing population structure	time: age at HD diagnosis, C1 and C2 are first two principal components representing population structure	time: age at HD diagnosis, C1 and C2 are first two principal components representing population structure	time: age at HD diagnosis, C1 and C2 are first two principal components representing population structure	time: age at HD diagnosis, C1 and C2 are first two principal components representing population structure	time: age at HD diagnosis, C1 and C2 are first two principal components representing population structure	time: age at HD diagnosis, C1 and C2 are first two principal components representing population structure	time: age at HD diagnosis, C1 and C2 are first two principal components representing population structure	time: age at HD diagnosis, C1 and C2 are first two principal components representing population structure	time: age at HD diagnosis, C1 and C2 are first two principal components representing population structure	time: age at HD diagnosis, C1 and C2 are first two principal components representing population structure	time: age at HD diagnosis, C1 and C2 are first two principal components representing population structure	time: age at HD diagnosis, C1 and C2 are first two principal components representing population structure	time: age at HD diagnosis, C1 and C2 are first two principal components representing population structure	time: age at HD diagnosis, C1 and C2 are first two principal components representing population structure	time: age at HD diagnosis, C1 and C2 are first two principal components representing population structure	time: age at HD diagnosis, C1 and C2 are first two principal components representing population structure	time: age at HD diagnosis, C1 and C2 are first two principal components representing population structure	time: age at HD diagnosis, C1 and C2 are first two principal components representing population structure	time: age at HD diagnosis, C1 and C2 are first two principal components representing population structure	time: age at HD diagnosis, C1 and C2 are first two principal components representing population structure	time: age at HD diagnosis, C1 and C2 are first two principal components representing population structure	time: age at HD diagnosis, C1 and C2 are first two principal components representing population structure	time: age at HD diagnosis, C1 and C2 are first two principal components representing population structure	time: age at HD diagnosis, C1 and C2 are first two principal components representing population structure	time: age at HD diagnosis, C1 and C2 are first two principal components representing population structure	time: age at HD diagnosis, C1 and C2 are first two principal components representing population structure	time: age at HD diagnosis, C1 and C2 are first two principal components representing population structure	time: age at HD diagnosis, C1 and C2 are first two principal components representing population structure	time: age at HD diagnosis, C1 and C2 are first two principal components representing population structure	time: age at HD diagnosis, C1 and C2 are first two principal components representing population structure	time: age at HD diagnosis, C1 and C2 are first two principal components representing population structure	time: age at HD diagnosis, C1 and C2 are first two principal components representing population structure	time: age at HD diagnosis, C1 and C2 are first two principal components representing population structure	time: age at HD diagnosis, C1 and C2 are first two principal components representing population structure	time: age at HD diagnosis, C1 and C2 are first two principal components representing population structure	time: age at HD diagnosis, C1 and C2 are first two principal components representing population structure	time: age at HD diagnosis, C1 and C2 are first two principal components representing population structure	time: age at HD diagnosis, C1 and C2 are first two principal components representing population structure	time: age at HD diagnosis, C1 and C2 are first two principal components representing population structure	time: age at HD diagnosis, C1 and C2 are first two principal components representing population structure	time: age at HD diagnosis, C1 and C2 are first two principal components representing population structure	time: age at HD diagnosis, C1 and C2 are first two principal components representing population structure	time: age at HD diagnosis, C1 and C2 are first two principal components representing population structure	time: age at HD diagnosis, C1 and C2 are first two principal components representing population structure	time: age at HD diagnosis, C1 and C2 are first two principal components representing population structure	time: age at HD diagnosis, C1 and C2 are first two principal components representing population structure	time: age at HD diagnosis, C1 and C2 are first two principal components representing population structure	time: age at HD diagnosis, C1 and C2 are first two principal components representing population structure	time: age at HD diagnosis, C1 and C2 are first two principal components representing population structure	time: age at HD diagnosis, C1 and C2 are first two principal components representing population structure	time: age at HD diagnosis, C1 and C2 are first two principal components representing population structure	time: age at HD diagnosis, C1 and C2 are first two principal components representing population structure	time: age at HD diagnosis, C1 and C2 are first two principal components representing population structure	time: age at HD diagnosis, C1 and C2 are first two principal components representing population structure	time: age at HD diagnosis, C1 and C2 are first two principal components representing population structure	time: age at HD diagnosis, C1 and C2 are first two principal components representing population structure	time: age at HD diagnosis, C1 and C2 are first two principal components representing population structure	time: age at HD diagnosis, C1 and C2 are first two principal components representing population structure	time: age at HD diagnosis, C1 and C2 are first two principal components representing population structure	time: age at HD diagnosis, C1 and C2 are first two principal components representing population structure	time: age at HD diagnosis, C1 and C2 are first two principal components representing population structure	time: age at HD diagnosis, C1 and C2 are first two principal components representing population structure	time: age at HD diagnosis, C1 and C2 are first two principal components representing population structure	time: age at HD diagnosis, C1 and C2 are first two principal components representing population structure	time: age at HD diagnosis, C1 and C2 are first two principal components representing population structure	time: age at HD diagnosis, C1 and C2 are first two principal components representing population structure	time: age at HD diagnosis, C1 and C2 are first two principal components representing population structure	time: age at HD diagnosis, C1 and C2 are first two principal components representing population structure	time: age at HD diagnosis, C1 and C2 are first two principal components representing population structure	time: age at HD diagnosis, C1 and C2 are first two principal components representing population structure	time: age at HD diagnosis, C1 and C2 are first two principal components representing population structure	time: age at HD diagnosis, C1 and C2 are first two principal components representing population structure	time: age at HD diagnosis, C1 and C2 are first two principal components representing population structure	time: age at HD diagnosis, C1 and C2 are first two principal components representing population structure	time: age at HD diagnosis, C1 and C2 are first two principal components representing population structure	time: age at HD diagnosis, C1 and C2 are first two principal components representing population structure	time: age at HD diagnosis, C1 and C2 are first two principal components representing population structure	time: age at HD diagnosis, C1 and C2 are first two principal components representing population structure	time: age at HD diagnosis, C1 and C2 are first two principal components representing population structure	time: age at HD diagnosis, C1 and C2 are first two principal components representing population structure	time: age at HD diagnosis, C1 and C2 are first two principal components representing population structure	time: age at HD diagnosis, C1 and C2 are first two principal components representing population structure	time: age at HD diagnosis, C1 and C2 are first two principal components representing population structure	time: age at HD diagnosis, C1 and C2 are first two principal components representing population structure	time: age at HD diagnosis, C1 and C2 are first two principal components representing population structure	time: age at HD diagnosis, C1 and C2 are first two principal components representing population structure	time: age at HD diagnosis, C1 and C2 are first two principal components representing population structure	time: age at HD diagnosis, C1 and C2 are first two principal components representing population structure	time: age at HD diagnosis, C1 and C2 are first two principal components representing population structure	time: age at HD diagnosis, C1 and C2 are first two principal components representing population structure	time: age at HD diagnosis, C1 and C2 are first two principal components representing population structure	time: age at HD diagnosis, C1 and C2 are first two principal components representing population structure	time: age at HD diagnosis, C1 and C2 are first two principal components representing population structure	time: age at HD diagnosis, C1 and C2 are first two principal components representing population structure	time: age at HD diagnosis, C1 and C2 are first two principal components representing population structure	time: age at HD diagnosis, C1 and C2 are first two principal components representing population structure	time: age at HD diagnosis, C1 and C2 are first two principal components representing population structure	time: age at HD diagnosis, C1 and C2 are first two principal components representing population structure	time: age at HD diagnosis, C1 and C2 are first two principal components representing population structure	time: age at HD diagnosis, C1 and C2 are first two principal components representing population structure	time: age at HD diagnosis, C1 and C2 are first two principal components representing population structure	time: age at HD diagnosis, C1 and C2 are first two principal components representing population structure	time: age at HD diagnosis, C1 and C2 are first two principal components representing population structure	time: age at HD diagnosis, C1 and C2 are first two principal components representing population structure	time: age at HD diagnosis, C1 and C2 are first two principal components representing population structure	time: age at HD diagnosis, C1 and C2 are first two principal components representing population structure	time: age at HD diagnosis, C1 and C2 are first two principal components representing population structure	time: age at HD diagnosis, C1 and C2 are first two principal components representing population structure	time: age at HD diagnosis, C1 and C2 are first two principal components representing population structure	time: age at HD diagnosis, C1 and C2 are first two principal components representing population structure	time: age at HD diagnosis, C1 and C2 are first two principal components representing population structure	time: age at HD diagnosis, C1 and C2 are first two principal components representing population structure	time: age at HD diagnosis, C1 and C2 are first two principal components representing population structure	time: age at HD diagnosis, C1 and C2 are first two principal components representing population structure	time: age at HD diagnosis, C1 and C2 are first two principal components representing population structure	time: age at HD diagnosis, C1 and C2 are first two principal components representing population structure	time: age at HD diagnosis, C1 and C2 are first two principal components representing population structure	time: age at HD diagnosis, C1 and C2 are first two principal components representing population structure	time: age at HD diagnosis, C1 and C2 are first two principal components representing population structure	time: age at HD diagnosis, C1 and C2 are first two principal components representing population structure	time: age at HD diagnosis, C1 and C2 are first two principal components representing population structure	time: age at HD diagnosis, C1 and C2 are first two principal components representing population structure	time: age at HD diagnosis, C1 and C2 are first two principal components representing population structure	time: age at HD diagnosis, C1 and C2 are first two principal components representing population structure	time: age at HD diagnosis, C1 and C2 are first two principal components representing population structure	time: age at HD diagnosis, C1 and C2 are first two principal components representing population structure	time: age at HD diagnosis, C1 and C2 are first two principal components representing population structure	time: age at HD diagnosis, C1 and C2 are first two principal components representing population structure	time: age at HD diagnosis, C1 and C2 are first two principal components representing population structure	time: age at HD diagnosis, C1 and C2 are first two principal components representing population structure	time: age at HD diagnosis, C1 and C2 are first two principal components representing population structure	time: age at HD diagnosis, C1 and C2 are first two principal components representing population structure	time: age at HD diagnosis, C1 and C2 are first two principal components representing population structure	time: age at HD diagnosis, C1 and C2 are first two principal components representing population structure	time: age at HD diagnosis, C1 and C2 are first two principal components representing population structure	time: age at HD diagnosis, C1 and C2 are first two principal components representing population structure	time: age at HD diagnosis, C1 and C2 are first two principal components representing population structure	time: age at HD diagnosis, C1 and C2 are first two principal components representing population structure	time: age at HD diagnosis, C1 and C2 are first two principal components representing population structure	time: age at HD diagnosis, C1 and C2 are first two principal components representing population structure	time: age at HD diagnosis, C1 and C2 are first two principal components representing population structure	time: age at HD diagnosis, C1 and C2 are first two principal components representing population structure	time: age at HD diagnosis, C1 and C2 are first two principal components representing population structure	time: age at HD diagnosis, C1 and C2 are first two principal components representing population structure	time: age at HD diagnosis, C1 and C2 are first two principal components representing population structure	time: age at HD diagnosis, C1 and C2 are first two principal components representing population structure	time: age at HD diagnosis, C1 and C2 are first two principal components representing population structure	time: age at HD diagnosis, C1 and C2 are first two principal components representing population structure	time: age at HD diagnosis, C1 and C2 are first two principal components representing population structure	time: age at HD diagnosis, C1 and C2 are first two principal components representing population structure	time: age at HD diagnosis, C1 and C2 are first two principal components representing population structure	time: age at HD diagnosis, C1 and C2 are first two principal components representing population structure	time: age at HD diagnosis, C1 and C2 are first two principal components representing population structure	time: age at HD diagnosis, C1 and C2 are first two principal components representing population structure	time: age at HD diagnosis, C1 and C2 are first two principal components representing population structure	time: age at HD diagnosis, C1 and C2 are first two principal components representing population structure	time: age at HD diagnosis, C1 and C2 are first two principal components representing population structure	time: age at HD diagnosis, C1 and C2 are first two principal components representing population structure	time: age at HD diagnosis, C1 and C2 are first two principal components representing population structure	time: age at HD diagnosis, C1 and C2 are first two principal components representing population structure	time: age at HD diagnosis, C1 and C2 are first two principal components representing population structure	time: age at HD diagnosis, C1 and C2 are first two principal components representing population structure	time: age at HD diagnosis, C1 and C2 are first two principal components representing population structure	time: age at HD diagnosis, C1 and C2 are first two principal components representing population structure	time: age at HD diagnosis, C1 and C2 are first two principal components representing population structure	time: age at HD diagnosis, C1 and C2 are first two principal components representing population structure	time: age at HD diagnosis, C1 and C2 are first two principal components representing population structure	time: age at HD diagnosis, C1 and C2 are first two principal components representing population structure	time: age at HD diagnosis, C1 and C2 are first two principal components representing population structure	time: age at HD diagnosis, C1 and C2 are first two principal components representing population structure	time: age at HD diagnosis, C1 and C2 are first two principal components representing population structure	time: age at HD diagnosis, C1 and C2 are first two principal components representing population structure	time: age at HD diagnosis, C1 and C2 are first two principal components representing population structure	time: age at HD diagnosis, C1 and C2 are first two principal components representing population structure	time: age at HD diagnosis, C1 and C2 are first two principal components representing population structure	time: age at HD diagnosis, C1 and C2 are first two principal components representing population structure	time: age at HD diagnosis, C1 and C2 are first two principal components representing population structure	time: age at HD diagnosis, C1 and C2 are first two principal components representing population structure	time: age at HD diagnosis, C1 and C2 are first two principal components representing population structure	time: age at HD diagnosis, C1 and C2 are first two principal components representing population structure	time: age at HD diagnosis, C1 and C2 are first two principal components representing population structure	time: age at HD diagnosis, C1 and C2 are first two principal components representing population structure	time: age at HD diagnosis, C1 and C2 are first two principal components representing population structure	time: age at HD diagnosis, C1 and C2 are first two principal components representing population structure	time: age at HD diagnosis, C1 and C2 are first two principal components representing population structure	time: age at HD diagnosis, C1 and C2 are first two principal components representing population structure	time: age at HD diagnosis, C1 and C2 are first two principal components representing population structure	time: age at HD diagnosis, C1 and C2 are first two principal components representing population structure	time: age at HD diagnosis, C1 and C2 are first two principal components representing population structure	time: age at HD diagnosis, C1 and C2 are first two principal components representing population structure	time: age at HD diagnosis, C1 and C2 are first two principal components representing population structure	time: age at HD diagnosis, C1 and C2 are first two principal components representing population structure	time: age at HD diagnosis, C1 and C2 are first two principal components representing population structure	time: age at HD diagnosis, C1 and C2 are first two principal components representing population structure	time: age at HD diagnosis, C1 and C2 are first two principal components representing population structure	time: age at HD diagnosis, C1 and C2 are first two principal components representing population structure	time: age at HD diagnosis, C1 and C2 are first two principal components representing population structure	time: age at HD diagnosis, C1 and C2 are first two principal components representing population structure	time: age at HD diagnosis, C1 and C2 are first two principal components representing population structure	time: age at HD diagnosis, C1 and C2 are first two principal components representing population structure	time: age at HD diagnosis, C1 and C2 are first two principal components representing population structure	time: age at HD diagnosis, C1 and C2 are first two principal components representing population structure	time: age at HD diagnosis, C1 and C2 are first two principal components representing population structure	time: age at HD diagnosis, C1 and C2 are first two principal components representing population structure	time: age at HD diagnosis, C1 and C2 are first two principal components representing population structure	time: age at HD diagnosis, C1 and C2 are first two principal components representing population structure	time: age at HD diagnosis, C1 and C2 are first two principal components representing population structure	time: age at HD diagnosis, C1 and C2 are first two principal components representing population structure	time: age at HD diagnosis, C1 and C2 are first two principal components representing population structure	time: age at HD diagnosis, C1 and C2 are first two principal components representing population structure	time: age at HD diagnosis, C1 and C2 are first two principal components representing population structure	time: age at HD diagnosis, C1 and C2 are first two principal components representing population structure	time: age at HD diagnosis, C1 and C2 are first two principal components representing population structure	time: age at HD diagnosis, C1 and C2 are first two principal components representing population structure	time: age at HD diagnosis, C1 and C2 are first two principal components representing population structure	time: age at HD diagnosis, C1 and C2 are first two principal components representing population structure	time: age at HD diagnosis, C1 and C2 are first two principal components representing population structure	time: age at HD diagnosis, C1 and C2 are first two principal components representing population structure	time: age at HD diagnosis, C1 and C2 are first two principal components representing population structure	time: age at HD diagnosis, C1 and C2 are first two principal components representing population structure	time: age at HD diagnosis, C1 and C2 are first two principal components representing population structure	time: age at HD diagnosis, C1 and C2 are first two principal components representing population structure	time: age at HD diagnosis, C1 and C2 are first two principal components representing population structure	time: age at HD diagnosis, C1 and C2 are first two principal components representing population structure	time: age at HD diagnosis, C1 and C2 are first two principal components representing population structure	time: age at HD diagnosis, C1 and C2 are first two principal components representing population structure	time: age at HD diagnosis, C1 and C2 are first two principal components representing population structure	time: age at HD diagnosis, C1 and C2 are first two principal components representing population structure	time: age at HD diagnosis, C1 and C2 are first two principal components representing population structure	time: age at HD diagnosis, C1 and C2 are first two principal components representing population structure	time: age at HD diagnosis, C1 and C2 are first two principal components representing population structure	time: age at HD diagnosis, C1 and C2 are first two principal components representing population structure	time: age at HD diagnosis, C1 and C2 are first two principal components representing population structure	time: age at HD diagnosis, C1 and C2 are first two principal components representing population structure	time: age at HD diagnosis, C1 and C2 are first two principal components representing population structure	time: age at HD diagnosis, C1 and C2 are first two principal components representing population structure	time: age at HD diagnosis, C1 and C2 are first two principal components representing population structure	time: age at HD diagnosis, C1 and C2 are first two principal components representing population structure	time: age at HD diagnosis, C1 and C2 are first two principal components representing population structure	time: age at HD diagnosis, C1 and C2 are first two principal components representing population structure	time: age at HD diagnosis, C1 and C2 are first two principal components representing population structure	time: age at HD diagnosis, C1 and C2 are first two principal components representing population structure	time: age at HD diagnosis, C1 and C2 are first two principal components representing population structure	time: age at HD diagnosis, C1 and C2 are first two principal components representing population structure	time: age at HD diagnosis, C1 and C2 are first two principal components representing population structure	time: age at HD diagnosis, C1 and C2 are first two principal components representing population structure	time: age at HD diagnosis, C1 and C2 are first two principal components representing population structure	time: age at HD diagnosis, C1 and C2 are first two principal components representing population structure	time: age at HD diagnosis, C1 and C2 are first two principal components representing population structure	time: age at HD diagnosis, C1 and C2 are first two principal components representing population structure	time: age at HD diagnosis, C1 and C2 are first two principal components representing population structure	time: age at HD diagnosis, C1 and C2 are first two principal components representing population structure	time: age at HD diagnosis, C1 and C2 are first two principal components representing population structure	time: age at HD diagnosis, C1 and C2 are first two principal components representing population structure	time: age at HD diagnosis, C1 and C2 are first two principal components representing population structure	time: age at HD diagnosis, C1 and C2 are first two principal components representing population structure	time: age at HD diagnosis, C1 and C2 are first two principal components representing population structure	time: age at HD diagnosis, C1 and C2 are first two principal components representing population structure	time: age at HD diagnosis, C1 and C2 are first two principal components representing population structure	time: age at HD diagnosis, C1 and C2 are first two principal components representing population structure	time: age at HD diagnosis, C1 and C2 are first two principal components representing population structure	time: age at HD diagnosis, C1 and C2 are first two principal components representing population structure	time: age at HD diagnosis, C1 and C2 are first two principal components representing population structure	time: age at HD diagnosis, C1 and C2 are first two principal components representing population structure	time: age at HD diagnosis, C1 and C2 are first two principal components representing population structure	time: age at HD diagnosis, C1 and C2 are first two principal components representing population structure	time: age at HD diagnosis, C1 and C2 are first two principal components representing population structure	time: age at HD diagnosis, C1 and C2 are first two principal components representing population structure	time: age at HD diagnosis, C1 and C2 are first two principal components representing population structure	time: age at HD diagnosis, C1 and C2 are first two principal components representing population structure	time: age at HD diagnosis, C1 and C2 are first two principal components representing population structure	time: age at HD diagnosis, C1 and C2 are first two principal components representing population structure	time: age at HD diagnosis, C1 and C2 are first two principal components representing population structure	time: age at HD diagnosis, C1 and C2 are first two principal components representing population structure	time: age at HD diagnosis, C1 and C2 are first two principal components representing population structure	time: age at HD diagnosis, C1 and C2 are first two principal components representing population structure	time: age at HD diagnosis, C1 and C2 are first two principal components representing population structure	time: age at HD diagnosis, C1 and C2 are first two principal components representing population structure	time: age at HD diagnosis, C1 and C2 are first two principal components representing population structure	time: age at HD diagnosis, C1 and C2 are first two principal components representing population structure	time: age at HD diagnosis, C1 and C2 are first two principal components representing population structure	time: age at HD diagnosis, C1 and C2 are first two principal components representing population structure	time: age at HD diagnosis, C1 and C2 are first two principal components representing population structure	time: age at HD diagnosis, C1 and C2 are first two principal components representing population structure	time: age at HD diagnosis, C1 and C2 are first two principal components representing population structure	time: age at HD diagnosis, C1 and C2 are first two principal components representing population structure	time: age at HD diagnosis, C1 and C2 are first two principal components representing population structure	time: age at HD diagnosis, C1 and C2 are first two principal components representing population structure	time: age at HD diagnosis, C1 and C2 are first two principal components representing population structure	time: age at HD diagnosis, C1 and C2 are first two principal components representing population structure	time: age at HD diagnosis, C1 and C2 are first two principal components representing population structure	time: age at HD diagnosis, C1 and C2 are first two principal components representing population structure	time: age at HD diagnosis, C1 and C2 are first two principal components representing population structure	time: age at HD diagnosis, C1 and C2 are first two principal components representing population structure	time: age at HD diagnosis, C1 and C2 are first two principal components representing population structure	time: age at HD diagnosis, C1 and C2 are first two principal components representing population structure	time: age at HD diagnosis, C1 and C2 are first two principal components representing population structure	time: age at HD diagnosis, C1 and C2 are first two principal components representing population structure	time: age at HD diagnosis, C1 and C2 are first two principal components representing population structure	time: age at HD diagnosis, C1 and C2 are first two principal components representing population structure	time: age at HD diagnosis, C1 and C2 are first two principal components representing population structure	time: age at HD diagnosis, C1 and C2 are first two principal components representing population structure	time: age at HD diagnosis, C1 and C2 are first two principal components representing population structure	time: age at HD diagnosis, C1 and C2 are first two principal components representing population structure	time: age at HD diagnosis, C1 and C2 are first two principal components representing population structure	time: age at HD diagnosis, C1 and C2 are first two principal components representing population structure	time: age at HD diagnosis, C1 and C2 are first two principal components representing population structure	time: age at HD diagnosis, C1 and C2 are first two principal components representing population structure	time: age at HD diagnosis, C1 and C2 are first two principal components representing population structure	time: age at HD diagnosis, C1 and C2 are first two principal components representing population structure	time: age at HD diagnosis, C1 and C2 are first two principal components representing population structure	time: age at HD diagnosis, C1 and C2 are first two principal components representing population structure	time: age at HD diagnosis, C1 and C2 are first two principal components representing population structure	time: age at HD diagnosis, C1 and C2 are first two principal components representing population structure	time: age at HD diagnosis, C1 and C2 are first two principal components representing population structure	time: age at HD diagnosis, C1 and C2 are first two principal components representing population structure	time: age at HD diagnosis, C1 and C2 are first two principal components representing population structure	time: age at HD diagnosis, C1 and C2 are first two principal components representing population structure	time: age at HD diagnosis, C1 and C2 are first two principal components representing population structure	time: age at HD diagnosis, C1 and C2 are first two principal components representing population structure	time: age at HD diagnosis, C1 and C2 are first two principal components representing population structure	time: age at HD diagnosis, C1 and C2 are first two principal components representing population structure	time: age at HD diagnosis, C1 and C2 are first two principal components representing population structure	time: age at HD diagnosis, C1 and C2 are first two principal components representing population structure	time: age at HD diagnosis, C1 and C2 are first two principal components representing population structure	time: age at HD diagnosis, C1 and C2 are first two principal components representing population structure	time: age at HD diagnosis, C1 and C2 are first two principal components representing population structure	time: age at HD diagnosis, C1 and C2 are first two principal components representing population structure	time: age at HD diagnosis, C1 and C2 are first two principal components representing population structure	time: age at HD diagnosis, C1 and C2 are first two principal components representing population structure	time: age at HD diagnosis, C1 and C2 are first two principal components representing population structure	time: age at HD diagnosis, C1 and C2 are first two principal components representing population structure	time: age at HD diagnosis, C1 and C2 are first two principal components representing population structure	time: age at HD diagnosis, C1 and C2 are first two principal components representing population structure	time: age at HD diagnosis, C1 and C2 are first two principal components representing population structure	time: age at HD diagnosis, C1 and C2 are first two principal components representing population structure	time: age at HD diagnosis, C1 and C2 are first two principal components representing population structure	time: age at HD diagnosis, C1 and C2 are first two principal components representing population structure	time: age at HD diagnosis, C1 and C2 are first two principal components representing population structure	time: age at HD diagnosis, C1 and C2 are first two principal components representing population structure	time: age at HD diagnosis, C1 and C2 are first two principal components representing population structure	time: age at HD diagnosis, C1 and C2 are first two principal components representing population structure	time: age at HD diagnosis, C1 and C2 are first two principal components representing population structure	time: age at HD diagnosis, C1 and C2 are first two principal components representing population structure	time: age at HD diagnosis, C1 and C2 are first two principal components representing population structure	time: age at HD diagnosis, C1 and C2 are first two principal components representing population structure	time: age at HD diagnosis, C1 and C2 are first two principal components representing population structure	time: age at HD diagnosis, C1 and C2 are first two principal components representing population structure	time: age at HD diagnosis, C1 and C2 are first two principal components representing population structure	time: age at HD diagnosis, C1 and C2 are first two principal components representing population structure	time: age at HD diagnosis, C1 and C2 are first two principal components representing population structure	time: age at HD diagnosis, C1 and C2 are first two principal components representing population structure	time: age at HD diagnosis, C1 and C2 are first two principal components representing population structure	time: age at HD diagnosis, C1 and C2 are first two principal components representing population structure	time: age at HD diagnosis, C1 and C2 are first two principal components representing population structure	time: age at HD diagnosis, C1 and C2 are first two principal components representing population structure	time: age at HD diagnosis, C1 and C2 are first two principal components representing population structure	time: age at HD diagnosis, C1 and C2 are first two principal components representing population structure	time: age at HD diagnosis, C1 and C2 are first two principal components representing population structure	time: age at HD diagnosis, C1 and C2 are first two principal components representing population structure	time: age at HD diagnosis, C1 and C2 are first two principal components representing population structure	time: age at HD diagnosis, C1 and C2 are first two principal components representing population structure	time: age at HD diagnosis, C1 and C2 are first two principal components representing population structure	time: age at HD diagnosis, C1 and C2 are first two principal components representing population structure	time: age at HD diagnosis, C1 and C2 are first two principal components representing population structure	time: age at HD diagnosis, C1 and C2 are first two principal components representing population structure	time: age at HD diagnosis, C1 and C2 are first two principal components representing population structure	time: age at HD diagnosis, C1 and C2 are first two principal components representing population structure	time: age at HD diagnosis, C1 and C2 are first two principal components representing population structure	time: age at HD diagnosis, C1 and C2 are first two principal components representing population structure	time: age at HD diagnosis, C1 and C2 are first two principal components representing population structure	time: age at HD diagnosis, C1 and C2 are first two principal components representing population structure	time: age at HD diagnosis, C1 and C2 are first two principal components representing population structure	time: age at HD diagnosis, C1 and C2 are first two principal components representing population structure	time: age at HD diagnosis, C1 and C2 are first two principal components representing population structure	time: age at HD diagnosis, C1 and C2 are first two principal components representing population structure	time: age at HD diagnosis, C1 and C2 are first two principal components representing population structure	time: age at HD diagnosis, C1 and C2 are first two principal components representing population structure	time: age at HD diagnosis, C1 and C2 are first two principal components representing population structure	time: age at HD diagnosis, C1 and C2 are first two principal components representing population structure	time: age at HD diagnosis, C1 and C2 are first two principal components representing population structure	time: age at HD diagnosis, C1 and C2 are first two principal components representing population structure	time: age at HD diagnosis, C1 and C2 are first two principal components representing population structure	time: age at HD diagnosis, C1 and C2 are first two principal components representing population structure	time: age at HD diagnosis, C1 and C2 are first two principal components representing population structure	time: age at HD diagnosis, C1 and C2 are first two principal components representing population structure	time: age at HD diagnosis, C1 and C2 are first two principal components representing population structure	time: age at HD diagnosis, C1 and C2 are first two principal components representing population structure	time: age at HD diagnosis, C1 and C2 are first two principal components representing population structure	time: age at HD diagnosis, C1 and C2 are first two principal components representing population structure	time: age at HD diagnosis, C1 and C2 are first two principal components representing population structure	time: age at HD diagnosis, C1 and C2 are first two principal components representing population structure	time: age at HD diagnosis, C1 and C2 are first two principal components representing population structure	time: age at HD diagnosis, C1 and C2 are first two principal components representing population structure	time: age at HD diagnosis, C1 and C2 are first two principal components representing population structure	time: age at HD diagnosis, C1 and C2 are first two principal components representing population structure	time: age at HD diagnosis, C1 and C2 are first two principal components representing population structure	time: age at HD diagnosis, C1 and C2 are first two principal components representing population structure	time: age at HD diagnosis, C1 and C2 are first two principal components representing population structure	time: age at HD diagnosis, C1 and C2 are first two principal components representing population structure	time: age at HD diagnosis, C1 and C2 are first two principal components representing population structure	time: age at HD diagnosis, C1 and C2 are first two principal components representing population structure	time: age at HD diagnosis, C1 and C2 are first two principal components representing population structure	time: age at HD diagnosis, C1 and C2 are first two principal components representing population structure	time: age at HD diagnosis, C1 and C2 are first two principal components representing population structure	time: age at HD diagnosis, C1 and C2 are first two principal components representing population structure	time: age at HD diagnosis, C1 and C2 are first two principal components representing population structure	time: age at HD diagnosis, C1 and C2 are first two principal components representing population structure	time: age at HD diagnosis, C1 and C2 are first two principal components representing population structure	time: age at HD diagnosis, C1 and C2 are first two principal components representing population structure	time: age at HD diagnosis, C1 and C2 are first two principal components representing population structure	time: age at HD diagnosis, C1 and C2 are first two principal components representing population structure	time: age at HD diagnosis, C1 and C2 are first two principal components representing population structure	time: age at HD diagnosis, C1 and C2 are first two principal components representing population structure	time: age at HD diagnosis, C1 and C2 are first two principal components representing population structure	time: age at HD diagnosis, C1 and C2 are first two principal components representing population structure	time: age at HD diagnosis, C1 and C2 are first two principal components representing population structure	time: age at HD diagnosis, C1 and C2 are first two principal components representing population structure	time: age at HD diagnosis, C1 and C2 are first two principal components representing population structure	time: age at HD diagnosis, C1 and C2 are first two principal components representing population structure	time: age at HD diagnosis, C1 and C2 are first two principal components representing population structure	time: age at HD diagnosis, C1 and C2 are first two principal components representing population structure	time: age at HD diagnosis, C1 and C2 are first two principal components representing population structure	time: age at HD diagnosis, C1 and C2 are first two principal components representing population structure	time: age at HD diagnosis, C1 and C2 are first two principal components representing population structure	time: age at HD diagnosis, C1 and C2 are first two principal components representing population structure	time: age at HD diagnosis, C1 and C2 are first two principal components representing population structure	time: age at HD diagnosis, C1 and C2 are first two principal components representing population structure	time: age at HD diagnosis, C1 and C2 are first two principal components representing population structure	time: age at HD diagnosis, C1 and C2 are first two principal components representing population structure	time: age at HD diagnosis, C1 and C2 are first two principal components representing population structure	time: age at HD diagnosis, C1 and C2 are first two principal components representing population structure	time: age at HD diagnosis, C1 and C2 are first two principal components representing population structure	time: age at HD diagnosis, C1 and C2 are first two principal components representing population structure	time: age at HD diagnosis, C1 and C2 are first two principal components representing population structure	time: age at HD diagnosis, C1 and C2 are first two principal components representing population structure	time: age at HD diagnosis, C1 and C2 are first two principal components representing population structure	time: age at HD diagnosis, C1 and C2 are first two principal components representing population structure	time: age at HD diagnosis, C1 and C2 are first two principal components representing population structure	time: age at HD diagnosis, C1 and C2 are first two principal components representing population structure	time: age at HD diagnosis, C1 and C2 are first two principal components representing population structure	time: age at HD diagnosis, C1 and C2 are first two principal components representing population structure	time: age at HD diagnosis, C1 and C2 are first two principal components representing population structure	time: age at HD diagnosis, C1 and C2 are first two principal components representing population structure	time: age at HD diagnosis, C1 and C2 are first two principal components representing population structure	time: age at HD diagnosis, C1 and C2 are first two principal components representing population structure	time: age at HD diagnosis, C1 and C2 are first two principal components representing population structure	time: age at HD diagnosis, C1 and C2 are first two principal components representing population structure	time: age at HD diagnosis, C1 and C2 are first two principal components representing population structure	time: age at HD diagnosis, C1 and C2 are first two principal components representing population structure	time: age at HD diagnosis, C1 and C2 are first two principal components representing population structure	time: age at HD diagnosis, C1 and C2 are first two principal components representing population structure	time: age at HD diagnosis, C1 and C2 are first two principal components representing population structure	time: age at HD diagnosis, C1 and C2 are first two principal components representing population structure	time: age at HD diagnosis, C1 and C2 are first two principal components representing population structure	time: age at HD diagnosis, C1 and C2 are first two principal components representing population structure	time: age at HD diagnosis, C1 and C2 are first two principal components representing population structure	time: age at HD diagnosis, C1 and C2 are first two principal components representing population structure	time: age at HD diagnosis, C1 and C2 are first two principal components representing population structure	time: age at HD diagnosis, C1 and C2 are first two principal components representing population structure	time: age at HD diagnosis, C1 and C2 are first two principal components representing population structure	time: age at HD diagnosis, C1 and C2 are first two principal components representing population structure	time: age at HD diagnosis, C1 and C2 are first two principal components representing population structure	time: age at HD diagnosis, C1 and C2 are first two principal components representing population structure	time: age at HD diagnosis, C1 and C2 are first two principal components representing population structure	time: age at HD diagnosis, C1 and C2 are first two principal components representing population structure	time: age at HD diagnosis, C1 and C2 are first two principal components representing population structure	time: age at HD diagnosis, C1 and C2 are first two principal components representing population structure	time: age at HD diagnosis, C1 and C2 are first two principal components representing population structure	time: age at HD diagnosis, C1 and C2 are first two principal components representing population structure	time: age at HD diagnosis, C1 and C2 are first two principal components representing population structure	time: age at HD diagnosis, C1 and C2 are first two principal components representing population structure	time: age at HD diagnosis, C1 and C2 are first two principal components representing population structure	time: age at HD diagnosis, C1 and C2 are first two principal components representing population structure	time: age at HD diagnosis, C1 and C2 are first two principal components representing population structure	time: age at HD diagnosis, C1 and C2 are first two principal components representing population structure	time: age at HD diagnosis, C1 and C2 are first two principal components representing population structure	time: age at HD diagnosis, C1 and C2 are first two principal components representing population structure	time: age at HD diagnosis, C1 and C2 are first two principal components representing population structure	time: age at HD diagnosis, C1 and C2 are first two principal components representing population structure	time: age at HD diagnosis, C1 and C2 are first two principal components representing population structure	time: age at HD diagnosis, C1 and C2 are first two principal components representing population structure	time: age at HD diagnosis, C1 and C2 are first two principal components representing population structure	time: age at HD diagnosis, C1 and C2 are first two principal components representing population structure	time: age at HD diagnosis, C1 and C2 are first two principal components representing population structure	time: age at HD diagnosis, C1 and C2 are first two principal components representing population structure	time: age at HD diagnosis, C1 and C2 are first two principal components representing population structure	time: age at HD diagnosis, C1 and C2 are first two principal components representing population structure	time: age at HD diagnosis, C1 and C2 are first two principal components representing population structure	time: age at HD diagnosis, C1 and C2 are first two principal components representing population structure	time: age at HD diagnosis, C1 and C2 are first two principal components representing population structure	time: age at HD diagnosis, C1 and C2 are first two principal components representing population structure	time: age at HD diagnosis, C1 and C2 are first two principal components representing population structure	time: age at HD diagnosis, C1 and C2 are first two principal components representing population structure	time: age at HD diagnosis, C1 and C2 are first two principal components representing population structure	time: age at HD diagnosis, C1 and C2 are first two principal components representing population structure	time: age at HD diagnosis, C1 and C2 are first two principal components representing population structure	time: age at HD diagnosis, C1 and C2 are first two principal components representing population structure	time: age at HD diagnosis, C1 and C2 are first two principal components representing population structure	time: age at HD diagnosis, C1 and C2 are first two principal components representing population structure	time: age at HD diagnosis, C1 and C2 are first two principal components representing population structure	time: age at HD diagnosis, C1 and C2 are first two principal components representing population structure	time: age at HD diagnosis, C1 and C2 are first two principal components representing population structure	time: age at HD diagnosis, C1 and C2 are first two principal components representing population structure	time: age at HD diagnosis, C1 and C2 are first two principal components representing population structure	time: age at HD diagnosis, C1 and C2 are first two principal components representing population structure	time: age at HD diagnosis, C1 and C2 are first two principal components representing population structure	time: age at HD diagnosis, C1 and C2 are first two principal components representing population structure	time: age at HD diagnosis, C1 and C2 are first two principal components representing population structure	time: age at HD diagnosis, C1 and C2 are first two principal components representing population structure	time: age at HD diagnosis, C1 and C2 are first two principal components representing population structure	time: age at HD diagnosis, C1 and C2 are first two principal components representing population structure	time: age at HD diagnosis, C1 and C2 are first two principal components representing population structure	time: age at HD diagnosis, C1 and C2 are first two principal components representing population structure	time: age at HD diagnosis, C1 and C2 are first two principal components representing population structure	time: age at HD diagnosis, C1 and C2 are first two principal components representing population structure	time: age at HD diagnosis, C1 and C2 are first two principal components representing population structure	time: age at HD diagnosis, C1 and C2 are first two principal components representing population structure	time: age at HD diagnosis, C1 and C2 are first two principal components representing population structure	time: age at HD diagnosis, C1 and C2 are first two principal components representing population structure	time: age at HD diagnosis, C1 and C2 are first two principal components representing population structure	time: age at HD diagnosis, C1 and C2 are first two principal components representing population structure	time: age at HD diagnosis, C1 and C2 are first two principal components representing population structure	time: age at HD diagnosis, C1 and C2 are first two principal components representing population structure	time: age at HD diagnosis, C1 and C2 are first two principal components representing population structure	time: age at HD diagnosis, C1 and C2 are first two principal components representing population structure	time: age at HD diagnosis, C1 and C2 are first two principal components representing population structure	time: age at HD diagnosis, C1 and C2 are first two principal components representing population structure	time: age at HD diagnosis, C1 and C2 are first two principal components representing population structure	time: age at HD diagnosis, C1 and C2 are first two principal components representing population structure	time: age at HD diagnosis, C1 and C2 are first two principal components representing population structure	time: age at HD diagnosis, C1 and C2 are first two principal components representing population structure	time: age at HD diagnosis, C1 and C2 are first two principal components representing population structure	time: age at HD diagnosis, C1 and C2 are first two principal components representing population structure	time: age at HD diagnosis, C1 and C2 are first two principal components representing population structure	time: age at HD diagnosis, C1 and C2 are first two principal components representing population structure	time: age at HD diagnosis, C1 and C2 are first two principal components representing population structure	time: age at HD diagnosis, C1 and C2 are first two principal components representing population structure	time: age at HD diagnosis, C1 and C2 are first two principal components representing population structure	time: age at HD diagnosis, C1 and C2 are first two principal components representing population structure	time: age at HD diagnosis, C1 and C2 are first two principal components representing population structure	time: age at HD diagnosis, C1 and C2 are first two principal components representing population structure	time: age at HD diagnosis, C1 and C2 are first two principal components representing population structure	time: age at HD diagnosis, C1 and C2 are first two principal components representing population structure	time: age at HD diagnosis, C1 and C2 are first two principal components representing population structure	time: age at HD diagnosis, C1 and C2 are first two principal components representing population structure	time: age at HD diagnosis, C1 and C2 are first two principal components representing population structure	time: age at HD diagnosis, C1 and C2 are first two principal components representing population structure	time: age at HD diagnosis, C1 and C2 are first two principal components representing population structure	time: age at HD diagnosis, C1 and C2 are first two principal components representing population structure	time: age at HD diagnosis, C1 and C2 are first two principal components representing population structure	time: age at HD diagnosis, C1 and C2 are first two principal components representing population structure	time: age at HD diagnosis, C1 and C2 are first two principal components representing population structure	time: age at HD diagnosis, C1 and C2 are first two principal components representing population structure	time: age at HD diagnosis, C1 and C2 are first two principal components representing population structure	time: age at HD diagnosis, C1 and C2 are first two principal components representing population structure	time: age at HD diagnosis, C1 and C2 are first two principal components representing population structure	time: age at HD diagnosis, C1 and C2 are first two principal components representing population structure	time: age at HD diagnosis, C1 and C2 are first two principal components representing population structure	time: age at HD diagnosis, C1 and C2 are first two principal components representing population structure	time: age at HD diagnosis, C1 and C2 are first two principal components representing population structure	time: age at HD diagnosis, C1 and C2 are first two principal components representing population structure	time: age at HD diagnosis, C1 and C2 are first two principal components representing population structure	time: age at HD diagnosis, C1 and C2 are first two principal components representing population structure	time: age at HD diagnosis, C1 and C2 are first two principal components representing population structure	time: age at HD diagnosis, C1 and C2 are first two principal components representing population structure	time: age at HD diagnosis, C1 and C2 are first two principal components representing population structure	time: age at HD diagnosis, C1 and C2 are first two principal components representing population structure	time: age at HD diagnosis, C1 and C2 are first two principal components representing population structure	time: age at HD diagnosis, C1 and C2 are first two principal components representing population structure	time: age at HD diagnosis, C1 and C2 are first two principal components representing population structure	time: age at HD diagnosis, C1 and C2 are first two principal components representing population structure	time: age at HD diagnosis, C1 and C2 are first two principal components representing population structure	time: age at HD diagnosis, C1 and C2 are first two principal components representing population structure	time: age at HD diagnosis, C1 and C2 are first two principal components representing population structure	time: age at HD diagnosis, C1 and C2 are first two principal components representing population structure	time: age at HD diagnosis, C1 and C2 are first two principal components representing population structure	time: age at HD diagnosis, C1 and C2 are first two principal components representing population structure	time: age at HD diagnosis, C1 and C2 are first two principal components representing population structure	time: age at HD diagnosis, C1 and C2 are first two principal components representing population structure	time: age at HD diagnosis, C1 and C2 are first two principal components representing population structure	time: age at HD diagnosis, C1 and C2 are first two principal components representing population structure	time: age at HD diagnosis, C1 and C2 are first two principal components representing population structure	time: age at HD diagnosis, C1 and C2 are first two principal components representing population structure	time: age at HD diagnosis, C1 and C2 are first two principal components representing population structure	time: age at HD diagnosis, C1 and C2 are first two principal components representing population structure	time: age at HD diagnosis, C1 and C2 are first two principal components representing population structure	time: age at HD diagnosis, C1 and C2 are first two principal components representing population structure	time: age at HD diagnosis, C1 and C2 are first two principal components representing population structure	time: age at HD diagnosis, C1 and C2 are first two principal components representing population structure	time: age at HD diagnosis, C1 and C2 are first two principal components representing population structure	time: age at HD diagnosis, C1 and C2 are first two principal components representing population structure	time: age at HD diagnosis, C1 and C2 are first two principal components representing population structure	time: age at HD diagnosis, C1 and C2 are first two principal components representing population structure	time: age at HD diagnosis, C1 and C2 are first two principal components representing population structure	time: age at HD diagnosis, C1 and C2 are first two principal components representing population structure	time: age at HD diagnosis, C1 and C2 are first two principal components representing population structure	time: age at HD diagnosis, C1 and C2 are first two principal components representing population structure	time: age at HD diagnosis, C1 and C2 are first two principal components representing population structure	time: age at HD diagnosis, C1 and C2 are first two principal components representing population structure	time: age at HD diagnosis, C1 and C2 are first two principal components representing population structure	time: age at HD diagnosis, C1 and C2 are first two principal components representing population structure	time: age at HD diagnosis, C1 and C2 are first two principal components representing population structure	time: age at HD diagnosis, C1 and C2 are first two principal components representing population structure	time: age at HD diagnosis, C1 and C2 are first two principal components representing population structure	time: age at HD diagnosis, C1 and C2 are first two principal components representing population structure	time: age at HD diagnosis, C1 and C2 are first two principal components representing population structure	time: age at HD diagnosis, C1 and C2 are first two principal components representing population structure	time: age at HD diagnosis, C1 and C2 are first two principal components representing population structure	time: age at HD diagnosis, C1 and C2 are first two principal components representing population structure	time: age at HD diagnosis, C1 and C2 are first two principal components representing population structure	time: age at HD diagnosis, C1 and C2 are first two principal components representing population structure	time: age at HD diagnosis, C1 and C2 are first two principal components representing population structure	time: age at HD diagnosis, C1 and C2 are first two principal components representing population structure	time: age at HD diagnosis, C1 and C2 are first two principal components representing population structure	time: age at HD diagnosis, C1 and C2 are first two principal components representing population structure	time: age at HD diagnosis, C1 and C2 are first two principal components representing population structure	time: age at HD diagnosis, C1 and C2 are first two principal components representing population structure	time: age at HD diagnosis, C1 and C2 are first two principal components representing population structure	time: age at HD diagnosis, C1 and C2 are first two principal components representing population structure	time: age at HD diagnosis, C1 and C2 are first two principal components representing population structure	time: age at HD diagnosis, C1 and C2 are first two principal components representing population structure	time: age at HD diagnosis, C1 and C2 are first two principal components representing population structure	time: age at HD diagnosis, C1 and C2 are first two principal components representing population structure	time: age at HD diagnosis, C1 and C2 are first two principal components representing population structure	time: age at HD diagnosis, C1 and C2 are first two principal components representing population structure	time: age at HD diagnosis, C1 and C2 are first two principal components representing population structure	time: age at HD diagnosis, C1 and C2 are first two principal components representing population structure	time: age at HD diagnosis, C1 and C2 are first two principal components representing population structure	time: age at HD diagnosis, C1 and C2 are first two principal components representing population structure	time: age at HD diagnosis, C1 and C2 are first two principal components representing population structure	time: age at HD diagnosis, C1 and C2 are first two principal components representing population structure	time: age at HD diagnosis, C1 and C2 are first two principal components representing population structure	time: age at HD diagnosis, C1 and C2 are first two principal components representing population structure	time: age at HD diagnosis, C1 and C2 are first two principal components representing population structure	time: age at HD diagnosis, C1 and C2 are first two principal components representing population structure	time: age at HD diagnosis, C1 and C2 are first two principal components representing population structure	time: age at HD diagnosis, C1 and C2 are first two principal components representing population structure	time: age at HD diagnosis, C1 and C2 are first two principal components representing population structure	time: age at HD diagnosis, C1 and C2 are first two principal components representing population structure	time: age at HD diagnosis, C1 and C2 are first two principal components representing population structure	time: age at HD diagnosis, C1 and C2 are first two principal components representing population structure	time: age at HD diagnosis, C1 and C2 are first two principal components representing population structure	time: age at HD diagnosis, C1 and C2 are first two principal components representing population structure	time: age at HD diagnosis, C1 and C2 are first two principal components representing population structure	time: age at HD diagnosis, C1 and C2 are first two principal components representing population structure	time: age at HD diagnosis, C1 and C2 are first two principal components representing population structure	time: age at HD diagnosis, C1 and C2 are first two principal components representing population structure	time: age at HD diagnosis, C1 and C2 are first two principal components representing population structure	time: age at HD diagnosis, C1 and C2 are first two principal components representing population structure	time: age at HD diagnosis, C1 and C2 are first two principal components representing population structure	time: age at HD diagnosis, C1 and C2 are first two principal components representing population structure	time: age at HD diagnosis, C1 and C2 are first two principal components representing population structure	time: age at HD diagnosis, C1 and C2 are first two principal components representing population structure	time: age at HD diagnosis, C1 and C2 are first two principal components representing population structure	time: age at HD diagnosis, C1 and C2 are first two principal components representing population structure	time: age at HD diagnosis, C1 and C2 are first two principal components representing population structure	time: age at HD diagnosis, C1 and C2 are first two principal components representing population structure	time: age at HD diagnosis, C1 and C2 are first two principal components representing population structure	time: age at HD diagnosis, C1 and C2 are first two principal components representing population structure	time: age at HD diagnosis, C1 and C2 are first two principal components representing population structure	time: age at HD diagnosis, C1 and C2 are first two principal components representing population structure	time: age at HD diagnosis, C1 and C2 are first two principal components representing population structure	time: age at HD diagnosis, C1 and C2 are first two principal components representing population structure	time: age at HD diagnosis, C1 and C2 are first two principal components representing population structure	time: age at HD diagnosis, C1 and C2 are first two principal components representing population structure	time: age at HD diagnosis, C1 and C2 are first two principal components representing population structure	time: age at HD diagnosis, C1 and C2 are first two principal components representing population structure	time: age at HD diagnosis, C1 and C2 are first two principal components representing population structure	time: age at HD diagnosis, C1 and C2 are first two principal components representing population structure	time: age at HD diagnosis, C1 and C2 are first two principal components representing population structure	time: age at HD diagnosis, C1 and C2 are first two principal components representing population structure	time: age at HD diagnosis, C1 and C2 are first two principal components representing population structure	time: age at HD diagnosis, C1 and C2 are first two principal components representing population structure	time: age at HD diagnosis, C1 and C2 are first two principal components representing population structure	time: age at HD diagnosis, C1 and C2 are first two principal components representing population structure	time: age at HD diagnosis, C1 and C2 are first two principal components representing population structure	time: age at HD diagnosis, C1 and C2 are first two principal components representing population structure	time: age at HD diagnosis, C1 and C2 are first two principal components representing population structure	time: age at HD diagnosis, C1 and C2 are first two principal components representing population structure	time: age at HD diagnosis, C1 and C2 are first two principal components representing population structure	time: age at HD diagnosis, C1 and C2 are first two principal components representing population structure	time: age at HD diagnosis, C1 and C2 are first two principal components representing population structure	time: age at HD diagnosis, C1 and C2 are first two principal components representing population structure	time: age at HD diagnosis, C1 and C2 are first two principal components representing population structure	time: age at HD diagnosis, C1 and C2 are first two principal components representing population structure	time: age at HD diagnosis, C1 and C2 are first two principal components representing population structure	time: age at HD diagnosis, C1 and C2 are first two principal components representing population structure	time: age at HD diagnosis, C1 and C2 are first two principal components representing population structure	time: age at HD diagnosis, C1 and C2 are first two principal components representing population structure	time: age at HD diagnosis, C1 and C2 are first two principal components representing population structure	time: age at HD diagnosis, C1 and C2 are first two principal components representing population structure	time: age at HD diagnosis, C1 and C2 are first two principal components representing population structure	time: age at HD diagnosis, C1 and C2 are first two principal components representing population structure	time: age at HD diagnosis, C1 and C2 are first two principal components representing population structure	time: age at HD diagnosis, C1 and C2 are first two principal components representing population structure	time: age at HD diagnosis, C1 and C2 are first two principal components representing population structure	time: age at HD diagnosis, C1 and C2 are first two principal components representing population structure	time: age at HD diagnosis, C1 and C2 are first two principal components representing population structure	time: age at HD diagnosis, C1 and C2 are first two principal components representing population structure	time: age at HD diagnosis, C1 and C2 are first two principal components representing population structure	time: age at HD diagnosis, C1 and C2 are first two principal components representing population structure	time: age at HD diagnosis, C1 and C2 are first two principal components representing population structure	time: age at HD diagnosis, C1 and C2 are first two principal components representing population structure	time: age at HD diagnosis, C1 and C2 are first two principal components representing population structure	time: age at HD diagnosis, C1 and C2 are first two principal components representing population structure	time: age at HD diagnosis, C1 and C2 are first two principal components representing population structure	time: age at HD diagnosis, C1 and C2 are first two principal components representing population structure	time: age at HD diagnosis, C1 and C2 are first two principal components representing population structure	time: age at HD diagnosis, C1 and C2 are first two principal components representing population structure	time: age at HD diagnosis, C1 and C2 are first two principal components representing population structure	time: age at HD diagnosis, C1 and C2 are first two principal components representing population structure	time: age at HD diagnosis, C1 and C2 are first two principal components representing population structure	time: age at HD diagnosis, C1 and C2 are first two principal components representing population structure	time: age at HD diagnosis, C1 and C2 are first two principal components representing population structure	time: age at HD diagnosis, C1 and C2 are first two principal components representing population structure	time: age at HD diagnosis, C1 and C2 are first two principal components representing population structure	time: age at HD diagnosis, C1 and C2 are first two principal components representing population structure	time: age at HD diagnosis, C1 and C2 are first two principal components representing population structure	time: age at HD diagnosis, C1 and C2 are first two principal components representing population structure	time: age at HD diagnosis, C1 and C2 are first two principal components representing population structure	time: age at HD diagnosis, C1 and C2 are first two principal components representing population structure	time: age at HD diagnosis, C1 and C2 are first two principal components representing population structure	time: age at HD diagnosis, C1 and C2 are first two principal components representing population structure	time: age at HD diagnosis, C1 and C2 are first two principal components representing population structure	time: age at HD diagnosis, C1 and C2 are first two principal components representing population structure	time: age at HD diagnosis, C1 and C2 are first two principal components representing population structure	time: age at HD diagnosis, C1 and C2 are first two principal components representing population structure	time: age at HD diagnosis, C1 and C2 are first two principal components representing population structure	time: age at HD diagnosis, C1 and C2 are first two principal components representing population structure	time: age at HD diagnosis, C1 and C2 are first two principal components representing population structure	time: age at HD diagnosis, C1 and C2 are first two principal components representing population structure	time: age at HD diagnosis, C1 and C2 are first two principal components representing population structure	time: age at HD diagnosis, C1 and C2 are first two principal components representing population structure	time: age at HD diagnosis, C1 and C2 are first two principal components representing population structure	time: age at HD diagnosis, C1 and C2 are first two principal components representing population structure	time: age at HD diagnosis, C1 and C2 are first two principal components representing population structure	time: age at HD diagnosis, C1 and C2 are first two principal components representing population structure	time: age at HD diagnosis, C1 and C2 are first two principal components representing population structure	time: age at HD diagnosis, C1 and C2 are first two principal components representing population structure	time: age at HD diagnosis, C1 and C2 are first two principal components representing population structure	time: age at HD diagnosis, C1 and C2 are first two principal components representing population structure	time: age at HD diagnosis, C1 and C2 are first two principal components representing population structure	time: age at HD diagnosis, C1 and C2 are first two principal components representing population structure	time: age at HD diagnosis, C1 and C2 are first two principal components representing population structure	time: age at HD diagnosis, C1 and C2 are first two principal components representing population structure	time: age at HD diagnosis, C1 and C2 are first two principal components representing population structure	time: age at HD diagnosis, C1 and C2 are first two principal components representing population structure	time: age at HD diagnosis, C1 and C2 are first two principal components representing population structure	time: age at HD diagnosis, C1 and C2 are first two principal components representing population structure	time: age at HD diagnosis, C1 and C2 are first two principal components representing population structure	time: age at HD diagnosis, C1 and C2 are first two principal components representing population structure	time: age at HD diagnosis, C1 and C2 are first two principal components representing population structure	time: age at HD diagnosis, C1 and C2 are first two principal components representing population structure	time: age at HD diagnosis, C1 and C2 are first two principal components representing population structure	time: age at HD diagnosis, C1 and C2 are first two principal components representing population structure	time: age at HD diagnosis, C1 and C2 are first two principal components representing population structure	time: age at HD diagnosis, C1 and C2 are first two principal components representing population structure	time: age at HD diagnosis, C1 and C2 are first two principal components representing population structure	time: age at HD diagnosis, C1 and C2 are first two principal components representing population structure	time: age at HD diagnosis, C1 and C2 are first two principal components representing population structure	time: age at HD diagnosis, C1 and C2 are first two principal components representing population structure	time: age at HD diagnosis, C1 and C2 are first two principal components representing population structure	time: age at HD diagnosis, C1 and C2 are first two principal components representing population structure	time: age at HD diagnosis, C1 and C2 are first two principal components representing population structure	time: age at HD diagnosis, C1 and C2 are first two principal components representing population structure	time: age at HD diagnosis, C1 and C2 are first two principal components representing population structure	time: age at HD diagnosis, C1 and C2 are first two principal components representing population structure	time: age at HD diagnosis, C1 and C2 are first two principal components representing population structure	time: age at HD diagnosis, C1 and C2 are first two principal components representing population structure	time: age at HD diagnosis, C1 and C2 are first two principal components representing population structure	time: age at HD diagnosis, C1 and C2 are first two principal components representing population structure	time: age at HD diagnosis, C1 and C2 are first two principal components representing population structure	time: age at HD diagnosis, C1 and C2 are first two principal components representing population structure	time: age at HD diagnosis, C1 and C2 are first two principal components representing population structure	time: age at HD diagnosis, C1 and C2 are first two principal components representing population structure	time: age at HD diagnosis, C1 and C2 are first two principal components representing population structure	time: age at HD diagnosis, C1 and C2 are first two principal components representing population structure	time: age at HD diagnosis, C1 and C2 are first two principal components representing population structure	time: age at HD diagnosis, C1 and C2 are first two principal components representing population structure	time: age at HD diagnosis, C1 and C2 are first two principal components representing population structure	time: age at HD diagnosis, C1 and C2 are first two principal components representing population structure	time: age at HD diagnosis, C1 and C2 are first two principal components representing population structure	time: age at HD diagnosis, C1 and C2 are first two principal components representing population structure	time: age at HD diagnosis, C1 and C2 are first two principal components representing population structure	time: age at HD diagnosis, C1 and C2 are first two principal components representing population structure	time: age at HD diagnosis, C1 and C2 are first two principal components representing population structure	time: age at HD diagnosis, C1 and C2 are first two principal components representing population structure	time: age at HD diagnosis, C1 and C2 are first two principal components representing population structure	time: age at HD diagnosis, C1 and C2 are first two principal components representing population structure	time: age at HD diagnosis, C1 and C2 are first two principal components representing population structure	time: age at HD diagnosis, C1 and C2 are first two principal components representing population structure	time: age at HD diagnosis, C1 and C2 are first two principal components representing population structure	time: age at HD diagnosis, C1 and C2 are first two principal components representing population structure	time: age at HD diagnosis, C1 and C2 are first two principal components representing population structure	time: age at HD diagnosis, C1 and C2 are first two principal components representing population structure	time: age at HD diagnosis, C1 and C2 are first two principal components representing population structure	time: age at HD diagnosis, C1 and C2 are first two principal components representing population structure	time: age at HD diagnosis, C1 and C2 are first two principal components representing population structure	time: age at HD diagnosis, C1 and C2 are first two principal components representing population structure	time: age at HD diagnosis, C1 and C2 are first two principal components representing population structure	time: age at HD diagnosis, C1 and C2 are first two principal components representing population structure	time: age at HD diagnosis, C1 and C2 are first two principal components representing population structure	time: age at HD diagnosis, C1 and C2 are first two principal components representing population structure	time: age at HD diagnosis, C1 and C2 are first two principal components representing population structure	time: age at HD diagnosis, C1 and C2 are first two principal components representing population structure	time: age at HD diagnosis, C1 and C2 are first two principal components representing population structure	time: age at HD diagnosis, C1 and C2 are first two principal components representing population structure	time: age at HD diagnosis, C1 and C2 are first two principal components representing population structure	time: age at HD diagnosis, C1 and C2 are first two principal components representing population structure	time: age at HD diagnosis, C1 and C2 are first two principal components representing population structure	time: age at HD diagnosis, C1 and C2 are first two principal components representing population structure	time: age at HD diagnosis, C1 and C2 are first two principal components representing population structure	time: age at HD diagnosis, C1 and C2 are first two principal components representing population structure	time: age at HD diagnosis, C1 and C2 are first two principal components representing population structure	time: age at HD diagnosis, C1 and C2 are first two principal components representing population structure	time: age at HD diagnosis, C1 and C2 are first two principal components representing population structure	time: age at HD diagnosis, C1 and C2 are first two principal components representing population structure	time: age at HD diagnosis, C1 and C2 are first two principal components representing population structure	time: age at HD diagnosis, C1 and C2 are first two principal components representing population structure	time: age at HD diagnosis, C1 and C2 are first two principal components representing population structure	time: age at HD diagnosis, C1 and C2 are first two principal components representing population structure	time: age at HD diagnosis, C1 and C2 are first two principal components representing population structure	time: age at HD diagnosis, C1 and C2 are first two principal components representing population structure	time: age at HD diagnosis, C1 and C2 are first two principal components representing population structure	time: age at HD diagnosis, C1 and C2 are first two principal components representing population structure	time: age at HD diagnosis, C1 and C2 are first two principal components representing population structure	time: age at HD diagnosis, C1 and C2 are first two principal components representing population structure	time: age at HD diagnosis, C1 and C2 are first two principal components representing population structure	time: age at HD diagnosis, C1 and C2 are first two principal components representing population structure	time: age at HD diagnosis, C1 and C2 are first two principal components representing population structure	time: age at HD diagnosis, C1 and C2 are first two principal components representing population structure	time: age at HD diagnosis, C1 and C2 are first two principal components representing population structure	time: age at HD diagnosis, C1 and C2 are first two principal components representing population structure	time: age at HD diagnosis, C1 and C2 are first two principal components representing population structure	time: age at HD diagnosis, C1 and C2 are first two principal components representing population structure	time: age at HD diagnosis, C1 and C2 are first two principal components representing population structure	time: age at HD diagnosis, C1 and C2 are first two principal components representing population structure	time: age at HD diagnosis, C1 and C2 are first two principal components representing population structure	time: age at HD diagnosis, C1 and C2 are first two principal components representing population structure	time: age at HD diagnosis, C1 and C2 are first two principal components representing population structure	time: age at HD diagnosis, C1 and C2 are first two principal components representing population structure	time: age at HD diagnosis, C1 and C2 are first two principal components representing population structure	time: age at HD diagnosis, C1 and C2 are first two principal components representing population structure	time: age at HD diagnosis, C1 and C2 are first two principal components representing population structure	time: age at HD diagnosis, C1 and C2 are first two principal components representing population structure	time: age at HD diagnosis, C1 and C2 are first two principal components representing population structure	time: age at HD diagnosis, C1 and C2 are first two principal components representing population structure	time: age at HD diagnosis, C1 and C2 are first two principal components representing population structure	time: age at HD diagnosis, C1 and C2 are first two principal components representing population structure	time: age at HD diagnosis, C1 and C2 are first two principal components representing population structure	time: age at HD diagnosis, C1 and C2 are first two principal components representing population structure	time: age at HD diagnosis, C1 and C2 are first two principal components representing population structure	time: age at HD diagnosis, C1 and C2 are first two principal components representing population structure	time: age at HD diagnosis, C1 and C2 are first two principal components representing population structure	time: age at HD diagnosis, C1 and C2 are first two principal components representing population structure	time: age at HD diagnosis, C1 and C2 are first two principal components representing population structure	time: age at HD diagnosis, C1 and C2 are first two principal components representing population structure	time: age at HD diagnosis, C1 and C2 are first two principal components representing population structure	time: age at HD diagnosis, C1 and C2 are first two principal components representing population structure	time: age at HD diagnosis, C1 and C2 are first two principal components representing population structure	time: age at HD diagnosis, C1 and C2 are first two principal components representing population structure	time: age at HD diagnosis, C1 and C2 are first two principal components representing population structure	time: age at HD diagnosis, C1 and C2 are first two principal components representing population structure	time: age at HD diagnosis, C1 and C2 are first two principal components representing population structure	time: age at HD diagnosis, C1 and C2 are first two principal components representing population structure	time: age at HD diagnosis, C1 and C2 are first two principal components representing population structure	time: age at HD diagnosis, C1 and C2 are first two principal components representing population structure	time: age at HD diagnosis, C1 and C2 are first two principal components representing population structure	time: age at HD diagnosis, C1 and C2 are first two principal components representing population structure	time: age at HD diagnosis, C1 and C2 are first two principal components representing population structure	time: age at HD diagnosis, C1 and C2 are first two principal components representing population structure	time: age at HD diagnosis, C1 and C2 are first two principal components representing population structure	time: age at HD diagnosis, C1 and C2 are first two principal components representing population structure	time: age at HD diagnosis, C1 and C2 are first two principal components representing population structure	time: age at HD diagnosis, C1 and C2 are first two principal components representing population structure	time: age at HD diagnosis, C1 and C2 are first two principal components representing population structure	time: age at HD diagnosis, C1 and C2 are first two principal components representing population structure	time: age at HD diagnosis, C1 and C2 are first two principal components representing population structure	time: age at HD diagnosis, C1 and C2 are first two principal components representing population structure	time: age at HD diagnosis, C1 and C2 are first two principal components representing population structure	time: age at HD diagnosis, C1 and C2 are first two principal components representing population structure	time: age at HD diagnosis, C1 and C2 are first two principal components representing population structure	time: age at HD diagnosis, C1 and C2 are first two principal components representing population structure	time: age at HD diagnosis, C1 and C2 are first two principal components representing population structure	time: age at HD diagnosis, C1 and C2 are first two principal components representing population structure	time: age at HD diagnosis, C1 and C2 are first two principal components representing population structure	time: age at HD diagnosis, C1 and C2 are first two principal components representing population structure	time: age at HD diagnosis, C1 and C2 are first two principal components representing population structure	time: age at HD diagnosis, C1 and C2 are first two principal components representing population structure	time: age at HD diagnosis, C1 and C2 are first two principal components representing population structure	time: age at HD diagnosis, C1 and C2 are first two principal components representing population structure	time: age at HD diagnosis, C1 and C2 are first two principal components representing population structure	time: age at HD diagnosis, C1 and C2 are first two principal components representing population structure	time: age at HD diagnosis, C1 and C2 are first two principal components representing population structure	time: age at HD diagnosis, C1 and C2 are first two principal components representing population structure	time: age at HD diagnosis, C1 and C2 are first two principal components representing population structure	time: age at HD diagnosis, C1 and C2 are first two principal components representing population structure	time: age at HD diagnosis, C1 and C2 are first two principal components representing population structure	time: age at HD diagnosis, C1 and C2 are first two principal components representing population structure	time: age at HD diagnosis, C1 and C2 are first two principal components representing population structure	time: age at HD diagnosis, C1 and C2 are first two principal components representing population structure	time: age at HD diagnosis, C1 and C2 are first two principal components representing population structure	time: age at HD diagnosis, C1 and C2 are first two principal components representing population structure	time: age at HD diagnosis, C1 and C2 are first two principal components representing population structure	time: age at HD diagnosis, C1 and C2 are first two principal components representing population structure	time: age at HD diagnosis, C1 and C2 are first two principal components representing population structure	time: age at HD diagnosis, C1 and C2 are first two principal components representing population structure	time: age at HD diagnosis, C1 and C2 are first two principal components representing population structure	time: age at HD diagnosis, C1 and C2 are first two principal components representing population structure	time: age at HD diagnosis, C1 and C2 are first two principal components representing population structure	time: age at HD diagnosis, C1 and C2 are first two principal components representing population structure	time: age at HD diagnosis, C1 and C2 are first two principal components representing population structure	time: age at HD diagnosis, C1 and C2 are first two principal components representing population structure	time: age at HD diagnosis, C1 and C2 are first two principal components representing population structure	time: age at HD diagnosis, C1 and C2 are first two principal components representing population structure	time: age at HD diagnosis, C1 and C2 are first two principal components representing population structure	time: age at HD diagnosis, C1 and C2 are first two principal components representing population structure	time: age at HD diagnosis, C1 and C2 are first two principal components representing population structure	time: age at HD diagnosis, C1 and C2 are first two principal components representing population structure	time: age at HD diagnosis, C1 and C2 are first two principal components representing population structure	time: age at HD diagnosis, C1 and C2 are first two principal components representing population structure	time: age at HD diagnosis, C1 and C2 are first two principal components representing population structure	time: age at HD diagnosis, C1 and C2 are first two principal components representing population structure	time: age at HD diagnosis, C1 and C2 are first two principal components representing population structure	time: age at HD diagnosis, C1 and C2 are first two principal components representing population structure	time: age at HD diagnosis, C1 and C2 are first two principal components representing population structure	time: age at HD diagnosis, C1 and C2 are first two principal components representing population structure	time: age at HD diagnosis, C1 and C2 are first two principal components representing population structure	time: age at HD diagnosis, C1 and C2 are first two principal components representing population structure	time: age at HD diagnosis, C1 and C2 are first two principal components representing population structure	time: age at HD diagnosis, C1 and C2 are first two principal components representing population structure	time: age at HD diagnosis, C1 and C2 are first two principal components representing population structure	time: age at HD diagnosis, C1 and C2 are first two principal components representing population structure	time: age at HD diagnosis, C1 and C2 are first two principal components representing population structure	time: age at HD diagnosis, C1 and C2 are first two principal components representing population structure	time: age at HD diagnosis, C1 and C2 are first two principal components representing population structure	time: age at HD diagnosis, C1 and C2 are first two principal components representing population structure	time: age at HD diagnosis, C1 and C2 are first two principal components representing population structure	time: age at HD diagnosis, C1 and C2 are first two principal components representing population structure	time: age at HD diagnosis, C1 and C2 are first two principal components representing population structure	time: age at HD diagnosis, C1 and C2 are first two principal components representing population structure	time: age at HD diagnosis, C1 and C2 are first two principal components representing population structure	time: age at HD diagnosis, C1 and C2 are first two principal components representing population structure	time: age at HD diagnosis, C1 and C2 are first two principal components representing population structure	time: age at HD diagnosis, C1 and C2 are first two principal components representing population structure	time: age at HD diagnosis, C1 and C2 are first two principal components representing population structure	time: age at HD diagnosis, C1 and C2 are first two principal components representing population structure	time: age at HD diagnosis, C1 and C2 are first two principal components representing population structure	time: age at HD diagnosis, C1 and C2 are first two principal components representing population structure	time: age at HD diagnosis, C1 and C2 are first two principal components representing population structure	time: age at HD diagnosis, C1 and C2 are first two principal components representing population structure	time: age at HD diagnosis, C1 and C2 are first two principal components representing population structure	time: age at HD diagnosis, C1 and C2 are first two principal components representing population structure	time: age at HD diagnosis, C1 and C2 are first two principal components representing population structure	time: age at HD diagnosis, C1 and C2 are first two principal components representing population structure	time: age at HD diagnosis, C1 and C2 are first two principal components representing population structure	time: age at HD diagnosis, C1 and C2 are first two principal components representing population structure	time: age at HD diagnosis, C1 and C2 are first two principal components representing population structure	time: age at HD diagnosis, C1 and C2 are first two principal components representing population structure	time: age at HD diagnosis, C1 and C2 are first two principal components representing population structure	time: age at HD diagnosis, C1 and C2 are first two principal components representing population structure	time: age at HD diagnosis, C1 and C2 are first two principal components representing population structure	time: age at HD diagnosis, C1 and C2 are first two principal components representing population structure	time: age at HD diagnosis, C1 and C2 are first two principal components representing population structure	time: age at HD diagnosis, C1 and C2 are first two principal components representing population structure	time: age at HD diagnosis, C1 and C2 are first two principal components representing population structure	time: age at HD diagnosis, C1 and C2 are first two principal components representing population structure	time: age at HD diagnosis, C1 and C2 are first two principal components representing population structure	time: age at HD diagnosis, C1 and C2 are first two principal components representing population structure	time: age at HD diagnosis, C1 and C2 are first two principal components representing population structure	time: age at HD diagnosis, C1 and C2 are first two principal components representing population structure	time: age at HD diagnosis, C1 and C2 are first two principal components representing population structure	time: age at HD diagnosis, C1 and C2 are first two principal components representing population structure	time: age at HD diagnosis, C1 and C2 are first two principal components representing population structure	time: age at HD diagnosis, C1 and C2 are first two principal components representing population structure	time: age at HD diagnosis, C1 and C2 are first two principal components representing population structure	time: age at HD diagnosis, C1 and C2 are first two principal components representing population structure	time: age at HD diagnosis, C1 and C2 are first two principal components representing population structure	time: age at HD diagnosis, C1 and C2 are first two principal components representing population structure	time: age at HD diagnosis, C1 and C2 are first two principal components representing population structure	time: age at HD diagnosis, C1 and C2 are first two principal components representing population structure	time: age at HD diagnosis, C1 and C2 are first two principal components representing population structure	time: age at HD diagnosis, C1 and C2 are first two principal components representing population structure	time: age at HD diagnosis, C1 and C2 are first two principal components representing population structure	time: age at HD diagnosis, C1 and C2 are first two principal components representing population structure	time: age at HD diagnosis, C1 and C2 are first two principal components representing population structure	time: age at HD diagnosis, C1 and C2 are first two principal components representing population structure	time: age at HD diagnosis, C1 and C2 are first two principal components representing population structure	time: age at HD diagnosis, C1 and C2 are first two principal components representing population structure	time: age at HD diagnosis, C1 and C2 are first two principal components representing population structure	time: age at HD diagnosis, C1 and C2 are first two principal components representing population structure	time: age at HD diagnosis, C1 and C2 are first two principal components representing population structure	time: age at HD diagnosis, C1 and C2 are first two principal components representing population structure	time: age at HD diagnosis, C1 and C2 are first two principal components representing population structure	time: age at HD diagnosis, C1 and C2 are first two principal components representing population structure	time: age at HD diagnosis, C1 and C2 are first two principal components representing population structure	time: age at HD diagnosis, C1 and C2 are first two principal components representing population structure	time: age at HD diagnosis, C1 and C2 are first two principal components representing population structure	time: age at HD diagnosis, C1 and C2 are first two principal components representing population structure	time: age at HD diagnosis, C1 and C2 are first two principal components representing population structure	time: age at HD diagnosis, C1 and C2 are first two principal components representing population structure	time: age at HD diagnosis, C1 and C2 are first two principal components representing population structure	time: age at HD diagnosis, C1 and C2 are first two principal components representing population struct
