## Supplementary Tables for "Genetic modifiers of psychiatric, motor, and cognitive symptoms in Huntington’s disease" (part 3 of 3)

ure	time: age at HD diagnosis, C1 and C2 are first two principal components representing population structure	time: age at HD diagnosis, C1 and C2 are first two principal components representing population structure	time: age at HD diagnosis, C1 and C2 are first two principal components representing population structure	time: age at HD diagnosis, C1 and C2 are first two principal components representing population structure	time: age at HD diagnosis, C1 and C2 are first two principal components representing population structure	time: age at HD diagnosis, C1 and C2 are first two principal components representing population structure	time: age at HD diagnosis, C1 and C2 are first two principal components representing population structure	time: age at HD diagnosis, C1 and C2 are first two principal components representing population structure	time: age at HD diagnosis, C1 and C2 are first two principal components representing population structure	time: age at HD diagnosis, C1 and C2 are first two principal components representing population structure	time: age at HD diagnosis, C1 and C2 are first two principal components representing population structure	time: age at HD diagnosis, C1 and C2 are first two principal components representing population structure	time: age at HD diagnosis, C1 and C2 are first two principal components representing population structure	time: age at HD diagnosis, C1 and C2 are first two principal components representing population structure	time: age at HD diagnosis, C1 and C2 are first two principal components representing population structure	time: age at HD diagnosis, C1 and C2 are first two principal components representing population structure	time: age at HD diagnosis, C1 and C2 are first two principal components representing population structure	time: age at HD diagnosis, C1 and C2 are first two principal components representing population structure	time: age at HD diagnosis, C1 and C2 are first two principal components representing population structure	time: age at HD diagnosis, C1 and C2 are first two principal components representing population structure	time: age at HD diagnosis, C1 and C2 are first two principal components representing population structure	time: age at HD diagnosis, C1 and C2 are first two principal components representing population structure	time: age at HD diagnosis, C1 and C2 are first two principal components representing population structure	time: age at HD diagnosis, C1 and C2 are first two principal components representing population structure	time: age at HD diagnosis, C1 and C2 are first two principal components representing population structure	time: age at HD diagnosis, C1 and C2 are first two principal components representing population structure	time: age at HD diagnosis, C1 and C2 are first two principal components representing population structure	time: age at HD diagnosis, C1 and C2 are first two principal components representing population structure	time: age at HD diagnosis, C1 and C2 are first two principal components representing population structure	time: age at HD diagnosis, C1 and C2 are first two principal components representing population structure	time: age at HD diagnosis, C1 and C2 are first two principal components representing population structure	time: age at HD diagnosis, C1 and C2 are first two principal components representing population structure	time: age at HD diagnosis, C1 and C2 are first two principal components representing population structure	time: age at HD diagnosis, C1 and C2 are first two principal components representing population structure	time: age at HD diagnosis, C1 and C2 are first two principal components representing population structure	time: age at HD diagnosis, C1 and C2 are first two principal components representing population structure	time: age at HD diagnosis, C1 and C2 are first two principal components representing population structure	time: age at HD diagnosis, C1 and C2 are first two principal components representing population structure	time: age at HD diagnosis, C1 and C2 are first two principal components representing population structure	time: age at HD diagnosis, C1 and C2 are first two principal components representing population structure	time: age at HD diagnosis, C1 and C2 are first two principal components representing population structure	time: age at HD diagnosis, C1 and C2 are first two principal components representing population structure	time: age at HD diagnosis, C1 and C2 are first two principal components representing population structure	time: age at HD diagnosis, C1 and C2 are first two principal components representing population structure	time: age at HD diagnosis, C1 and C2 are first two principal components representing population structure	time: age at HD diagnosis, C1 and C2 are first two principal components representing population structure	time: age at HD diagnosis, C1 and C2 are first two principal components representing population structure	time: age at HD diagnosis, C1 and C2 are first two principal components representing population structure	time: age at HD diagnosis, C1 and C2 are first two principal components representing population structure	time: age at HD diagnosis, C1 and C2 are first two principal components representing population structure	time: age at HD diagnosis, C1 and C2 are first two principal components representing population structure	time: age at HD diagnosis, C1 and C2 are first two principal components representing population structure	time: age at HD diagnosis, C1 and C2 are first two principal components representing population structure	time: age at HD diagnosis, C1 and C2 are first two principal components representing population structure	time: age at HD diagnosis, C1 and C2 are first two principal components representing population structure	time: age at HD diagnosis, C1 and C2 are first two principal components representing population structure	time: age at HD diagnosis, C1 and C2 are first two principal components representing population structure	time: age at HD diagnosis, C1 and C2 are first two principal components representing population structure	time: age at HD diagnosis, C1 and C2 are first two principal components representing population structure	time: age at HD diagnosis, C1 and C2 are first two principal components representing population structure	time: age at HD diagnosis, C1 and C2 are first two principal components representing population structure	time: age at HD diagnosis, C1 and C2 are first two principal components representing population structure	time: age at HD diagnosis, C1 and C2 are first two principal components representing population structure	time: age at HD diagnosis, C1 and C2 are first two principal components representing population structure	time: age at HD diagnosis, C1 and C2 are first two principal components representing population structure	time: age at HD diagnosis, C1 and C2 are first two principal components representing population structure	time: age at HD diagnosis, C1 and C2 are first two principal components representing population structure	time: age at HD diagnosis, C1 and C2 are first two principal components representing population structure	time: age at HD diagnosis, C1 and C2 are first two principal components representing population structure	time: age at HD diagnosis, C1 and C2 are first two principal components representing population structure	time: age at HD diagnosis, C1 and C2 are first two principal components representing population structure	time: age at HD diagnosis, C1 and C2 are first two principal components representing population structure	time: age at HD diagnosis, C1 and C2 are first two principal components representing population structure	time: age at HD diagnosis, C1 and C2 are first two principal components representing population structure	time: age at HD diagnosis, C1 and C2 are first two principal components representing population structure	time: age at HD diagnosis, C1 and C2 are first two principal components representing population structure	time: age at HD diagnosis, C1 and C2 are first two principal components representing population structure	time: age at HD diagnosis, C1 and C2 are first two principal components representing population structure	time: age at HD diagnosis, C1 and C2 are first two principal components representing population structure	time: age at HD diagnosis, C1 and C2 are first two principal components representing population structure	time: age at HD diagnosis, C1 and C2 are first two principal components representing population structure	time: age at HD diagnosis, C1 and C2 are first two principal components representing population structure	time: age at HD diagnosis, C1 and C2 are first two principal components representing population structure	time: age at HD diagnosis, C1 and C2 are first two principal components representing population structure	time: age at HD diagnosis, C1 and C2 are first two principal components representing population structure	time: age at HD diagnosis, C1 and C2 are first two principal components representing population structure	time: age at HD diagnosis, C1 and C2 are first two principal components representing population structure	time: age at HD diagnosis, C1 and C2 are first two principal components representing population structure	time: age at HD diagnosis, C1 and C2 are first two principal components representing population structure	time: age at HD diagnosis, C1 and C2 are first two principal components representing population structure	time: age at HD diagnosis, C1 and C2 are first two principal components representing population structure	time: age at HD diagnosis, C1 and C2 are first two principal components representing population structure	time: age at HD diagnosis, C1 and C2 are first two principal components representing population structure	time: age at HD diagnosis, C1 and C2 are first two principal components representing population structure	time: age at HD diagnosis, C1 and C2 are first two principal components representing population structure	time: age at HD diagnosis, C1 and C2 are first two principal components representing population structure	time: age at HD diagnosis, C1 and C2 are first two principal components representing population structure	time: age at HD diagnosis, C1 and C2 are first two principal components representing population structure	time: age at HD diagnosis, C1 and C2 are first two principal components representing population structure	time: age at HD diagnosis, C1 and C2 are first two principal components representing population structure	time: age at HD diagnosis, C1 and C2 are first two principal components representing population structure	time: age at HD diagnosis, C1 and C2 are first two principal components representing population structure	time: age at HD diagnosis, C1 and C2 are first two principal components representing population structure	time: age at HD diagnosis, C1 and C2 are first two principal components representing population structure	time: age at HD diagnosis, C1 and C2 are first two principal components representing population structure	time: age at HD diagnosis, C1 and C2 are first two principal components representing population structure	time: age at HD diagnosis, C1 and C2 are first two principal components representing population structure	time: age at HD diagnosis, C1 and C2 are first two principal components representing population structure	time: age at HD diagnosis, C1 and C2 are first two principal components representing population structure	time: age at HD diagnosis, C1 and C2 are first two principal components representing population structure	time: age at HD diagnosis, C1 and C2 are first two principal components representing population structure	time: age at HD diagnosis, C1 and C2 are first two principal components representing population structure	time: age at HD diagnosis, C1 and C2 are first two principal components representing population structure	time: age at HD diagnosis, C1 and C2 are first two principal components representing population structure	time: age at HD diagnosis, C1 and C2 are first two principal components representing population structure	time: age at HD diagnosis, C1 and C2 are first two principal components representing population structure	time: age at HD diagnosis, C1 and C2 are first two principal components representing population structure	time: age at HD diagnosis, C1 and C2 are first two principal components representing population structure	time: age at HD diagnosis, C1 and C2 are first two principal components representing population structure	time: age at HD diagnosis, C1 and C2 are first two principal components representing population structure	time: age at HD diagnosis, C1 and C2 are first two principal components representing population structure	time: age at HD diagnosis, C1 and C2 are first two principal components representing population structure	time: age at HD diagnosis, C1 and C2 are first two principal components representing population structure	time: age at HD diagnosis, C1 and C2 are first two principal components representing population structure	time: age at HD diagnosis, C1 and C2 are first two principal components representing population structure	time: age at HD diagnosis, C1 and C2 are first two principal components representing population structure	time: age at HD diagnosis, C1 and C2 are first two principal components representing population structure	time: age at HD diagnosis, C1 and C2 are first two principal components representing population structure	time: age at HD diagnosis, C1 and C2 are first two principal components representing population structure	time: age at HD diagnosis, C1 and C2 are first two principal components representing population structure	time: age at HD diagnosis, C1 and C2 are first two principal components representing population structure	time: age at HD diagnosis, C1 and C2 are first two principal components representing population structure	time: age at HD diagnosis, C1 and C2 are first two principal components representing population structure	time: age at HD diagnosis, C1 and C2 are first two principal components representing population structure	time: age at HD diagnosis, C1 and C2 are first two principal components representing population structure	time: age at HD diagnosis, C1 and C2 are first two principal components representing population structure	time: age at HD diagnosis, C1 and C2 are first two principal components representing population structure	time: age at HD diagnosis, C1 and C2 are first two principal components representing population structure	time: age at HD diagnosis, C1 and C2 are first two principal components representing population structure	time: age at HD diagnosis, C1 and C2 are first two principal components representing population structure	time: age at HD diagnosis, C1 and C2 are first two principal components representing population structure	time: age at HD diagnosis, C1 and C2 are first two principal components representing population structure	time: age at HD diagnosis, C1 and C2 are first two principal components representing population structure	time: age at HD diagnosis, C1 and C2 are first two principal components representing population structure	time: age at HD diagnosis, C1 and C2 are first two principal components representing population structure	time: age at HD diagnosis, C1 and C2 are first two principal components representing population structure	time: age at HD diagnosis, C1 and C2 are first two principal components representing population structure	time: age at HD diagnosis, C1 and C2 are first two principal components representing population structure	time: age at HD diagnosis, C1 and C2 are first two principal components representing population structure	time: age at HD diagnosis, C1 and C2 are first two principal components representing population structure	time: age at HD diagnosis, C1 and C2 are first two principal components representing population structure	time: age at HD diagnosis, C1 and C2 are first two principal components representing population structure	time: age at HD diagnosis, C1 and C2 are first two principal components representing population structure	time: age at HD diagnosis, C1 and C2 are first two principal components representing population structure	time: age at HD diagnosis, C1 and C2 are first two principal components representing population structure	time: age at HD diagnosis, C1 and C2 are first two principal components representing population structure	time: age at HD diagnosis, C1 and C2 are first two principal components representing population structure	time: age at HD diagnosis, C1 and C2 are first two principal components representing population structure	time: age at HD diagnosis, C1 and C2 are first two principal components representing population structure	time: age at HD diagnosis, C1 and C2 are first two principal components representing population structure	time: age at HD diagnosis, C1 and C2 are first two principal components representing population structure	time: age at HD diagnosis, C1 and C2 are first two principal components representing population structure	time: age at HD diagnosis, C1 and C2 are first two principal components representing population structure	time: age at HD diagnosis, C1 and C2 are first two principal components representing population structure	time: age at HD diagnosis, C1 and C2 are first two principal components representing population structure	time: age at HD diagnosis, C1 and C2 are first two principal components representing population structure	time: age at HD diagnosis, C1 and C2 are first two principal components representing population structure	time: age at HD diagnosis, C1 and C2 are first two principal components representing population structure	time: age at HD diagnosis, C1 and C2 are first two principal components representing population structure	time: age at HD diagnosis, C1 and C2 are first two principal components representing population structure	time: age at HD diagnosis, C1 and C2 are first two principal components representing population structure	time: age at HD diagnosis, C1 and C2 are first two principal components representing population structure	time: age at HD diagnosis, C1 and C2 are first two principal components representing population structure	time: age at HD diagnosis, C1 and C2 are first two principal components representing population structure	time: age at HD diagnosis, C1 and C2 are first two principal components representing population structure	time: age at HD diagnosis, C1 and C2 are first two principal components representing population structure	time: age at HD diagnosis, C1 and C2 are first two principal components representing population structure	time: age at HD diagnosis, C1 and C2 are first two principal components representing population structure	time: age at HD diagnosis, C1 and C2 are first two principal components representing population structure	time: age at HD diagnosis, C1 and C2 are first two principal components representing population structure	time: age at HD diagnosis, C1 and C2 are first two principal components representing population structure	time: age at HD diagnosis, C1 and C2 are first two principal components representing population structure	time: age at HD diagnosis, C1 and C2 are first two principal components representing population structure	time: age at HD diagnosis, C1 and C2 are first two principal components representing population structure	time: age at HD diagnosis, C1 and C2 are first two principal components representing population structure	time: age at HD diagnosis, C1 and C2 are first two principal components representing population structure	time: age at HD diagnosis, C1 and C2 are first two principal components representing population structure	time: age at HD diagnosis, C1 and C2 are first two principal components representing population structure	time: age at HD diagnosis, C1 and C2 are first two principal components representing population structure	time: age at HD diagnosis, C1 and C2 are first two principal components representing population structure	time: age at HD diagnosis, C1 and C2 are first two principal components representing population structure	time: age at HD diagnosis, C1 and C2 are first two principal components representing population structure	time: age at HD diagnosis, C1 and C2 are first two principal components representing population structure	time: age at HD diagnosis, C1 and C2 are first two principal components representing population structure	time: age at HD diagnosis, C1 and C2 are first two principal components representing population structure	time: age at HD diagnosis, C1 and C2 are first two principal components representing population structure	time: age at HD diagnosis, C1 and C2 are first two principal components representing population structure	time: age at HD diagnosis, C1 and C2 are first two principal components representing population structure	time: age at HD diagnosis, C1 and C2 are first two principal components representing population structure	time: age at HD diagnosis, C1 and C2 are first two principal components representing population structure	time: age at HD diagnosis, C1 and C2 are first two principal components representing population structure	time: age at HD diagnosis, C1 and C2 are first two principal components representing population structure	time: age at HD diagnosis, C1 and C2 are first two principal components representing population structure	time: age at HD diagnosis, C1 and C2 are first two principal components representing population structure	time: age at HD diagnosis, C1 and C2 are first two principal components representing population structure	time: age at HD diagnosis, C1 and C2 are first two principal components representing population structure	time: age at HD diagnosis, C1 and C2 are first two principal components representing population structure	time: age at HD diagnosis, C1 and C2 are first two principal components representing population structure	time: age at HD diagnosis, C1 and C2 are first two principal components representing population structure	time: age at HD diagnosis, C1 and C2 are first two principal components representing population structure	time: age at HD diagnosis, C1 and C2 are first two principal components representing population structure	time: age at HD diagnosis, C1 and C2 are first two principal components representing population structure	time: age at HD diagnosis, C1 and C2 are first two principal components representing population structure	time: age at HD diagnosis, C1 and C2 are first two principal components representing population structure	time: age at HD diagnosis, C1 and C2 are first two principal components representing population structure	time: age at HD diagnosis, C1 and C2 are first two principal components representing population structure	time: age at HD diagnosis, C1 and C2 are first two principal components representing population structure	time: age at HD diagnosis, C1 and C2 are first two principal components representing population structure	time: age at HD diagnosis, C1 and C2 are first two principal components representing population structure	time: age at HD diagnosis, C1 and C2 are first two principal components representing population structure	time: age at HD diagnosis, C1 and C2 are first two principal components representing population structure	time: age at HD diagnosis, C1 and C2 are first two principal components representing population structure	time: age at HD diagnosis, C1 and C2 are first two principal components representing population structure	time: age at HD diagnosis, C1 and C2 are first two principal components representing population structure	time: age at HD diagnosis, C1 and C2 are first two principal components representing population structure	time: age at HD diagnosis, C1 and C2 are first two principal components representing population structure	time: age at HD diagnosis, C1 and C2 are first two principal components representing population structure	time: age at HD diagnosis, C1 and C2 are first two principal components representing population structure	time: age at HD diagnosis, C1 and C2 are first two principal components representing population structure	time: age at HD diagnosis, C1 and C2 are first two principal components representing population structure	time: age at HD diagnosis, C1 and C2 are first two principal components representing population structure	time: age at HD diagnosis, C1 and C2 are first two principal components representing population structure	time: age at HD diagnosis, C1 and C2 are first two principal components representing population structure	time: age at HD diagnosis, C1 and C2 are first two principal components representing population structure	time: age at HD diagnosis, C1 and C2 are first two principal components representing population structure	time: age at HD diagnosis, C1 and C2 are first two principal components representing population structure	time: age at HD diagnosis, C1 and C2 are first two principal components representing population structure	time: age at HD diagnosis, C1 and C2 are first two principal components representing population structure	time: age at HD diagnosis, C1 and C2 are first two principal components representing population structure	time: age at HD diagnosis, C1 and C2 are first two principal components representing population structure	time: age at HD diagnosis, C1 and C2 are first two principal components representing population structure	time: age at HD diagnosis, C1 and C2 are first two principal components representing population structure	time: age at HD diagnosis, C1 and C2 are first two principal components representing population structure	time: age at HD diagnosis, C1 and C2 are first two principal components representing population structure	time: age at HD diagnosis, C1 and C2 are first two principal components representing population structure	time: age at HD diagnosis, C1 and C2 are first two principal components representing population structure	time: age at HD diagnosis, C1 and C2 are first two principal components representing population structure	time: age at HD diagnosis, C1 and C2 are first two principal components representing population structure	time: age at HD diagnosis, C1 and C2 are first two principal components representing population structure	time: age at HD diagnosis, C1 and C2 are first two principal components representing population structure	time: age at HD diagnosis, C1 and C2 are first two principal components representing population structure	time: age at HD diagnosis, C1 and C2 are first two principal components representing population structure	time: age at HD diagnosis, C1 and C2 are first two principal components representing population structure	time: age at HD diagnosis, C1 and C2 are first two principal components representing population structure	time: age at HD diagnosis, C1 and C2 are first two principal components representing population structure	time: age at HD diagnosis, C1 and C2 are first two principal components representing population structure	time: age at HD diagnosis, C1 and C2 are first two principal components representing population structure	time: age at HD diagnosis, C1 and C2 are first two principal components representing population structure	time: age at HD diagnosis, C1 and C2 are first two principal components representing population structure	time: age at HD diagnosis, C1 and C2 are first two principal components representing population structure	time: age at HD diagnosis, C1 and C2 are first two principal components representing population structure	time: age at HD diagnosis, C1 and C2 are first two principal components representing population structure	time: age at HD diagnosis, C1 and C2 are first two principal components representing population structure	time: age at HD diagnosis, C1 and C2 are first two principal components representing population structure	time: age at HD diagnosis, C1 and C2 are first two principal components representing population structure	time: age at HD diagnosis, C1 and C2 are first two principal components representing population structure	time: age at HD diagnosis, C1 and C2 are first two principal components representing population structure	time: age at HD diagnosis, C1 and C2 are first two principal components representing population structure	time: age at HD diagnosis, C1 and C2 are first two principal components representing population structure	time: age at HD diagnosis, C1 and C2 are first two principal components representing population structure	time: age at HD diagnosis, C1 and C2 are first two principal components representing population structure	time: age at HD diagnosis, C1 and C2 are first two principal components representing population structure	time: age at HD diagnosis, C1 and C2 are first two principal components representing population structure	time: age at HD diagnosis, C1 and C2 are first two principal components representing population structure	time: age at HD diagnosis, C1 and C2 are first two principal components representing population structure	time: age at HD diagnosis, C1 and C2 are first two principal components representing population structure	time: age at HD diagnosis, C1 and C2 are first two principal components representing population structure	time: age at HD diagnosis, C1 and C2 are first two principal components representing population structure	time: age at HD diagnosis, C1 and C2 are first two principal components representing population structure	time: age at HD diagnosis, C1 and C2 are first two principal components representing population structure	time: age at HD diagnosis, C1 and C2 are first two principal components representing population structure	time: age at HD diagnosis, C1 and C2 are first two principal components representing population structure	time: age at HD diagnosis, C1 and C2 are first two principal components representing population structure	time: age at HD diagnosis, C1 and C2 are first two principal components representing population structure	time: age at HD diagnosis, C1 and C2 are first two principal components representing population structure	time: age at HD diagnosis, C1 and C2 are first two principal components representing population structure	time: age at HD diagnosis, C1 and C2 are first two principal components representing population structure	time: age at HD diagnosis, C1 and C2 are first two principal components representing population structure	time: age at HD diagnosis, C1 and C2 are first two principal components representing population structure	time: age at HD diagnosis, C1 and C2 are first two principal components representing population structure	time: age at HD diagnosis, C1 and C2 are first two principal components representing population structure	time: age at HD diagnosis, C1 and C2 are first two principal components representing population structure	time: age at HD diagnosis, C1 and C2 are first two principal components representing population structure	time: age at HD diagnosis, C1 and C2 are first two principal components representing population structure	time: age at HD diagnosis, C1 and C2 are first two principal components representing population structure	time: age at HD diagnosis, C1 and C2 are first two principal components representing population structure	time: age at HD diagnosis, C1 and C2 are first two principal components representing population structure	time: age at HD diagnosis, C1 and C2 are first two principal components representing population structure	time: age at HD diagnosis, C1 and C2 are first two principal components representing population structure	time: age at HD diagnosis, C1 and C2 are first two principal components representing population structure	time: age at HD diagnosis, C1 and C2 are first two principal components representing population structure	time: age at HD diagnosis, C1 and C2 are first two principal components representing population structure	time: age at HD diagnosis, C1 and C2 are first two principal components representing population structure	time: age at HD diagnosis, C1 and C2 are first two principal components representing population structure	time: age at HD diagnosis, C1 and C2 are first two principal components representing population structure	time: age at HD diagnosis, C1 and C2 are first two principal components representing population structure	time: age at HD diagnosis, C1 and C2 are first two principal components representing population structure	time: age at HD diagnosis, C1 and C2 are first two principal components representing population structure	time: age at HD diagnosis, C1 and C2 are first two principal components representing population structure	time: age at HD diagnosis, C1 and C2 are first two principal components representing population structure	time: age at HD diagnosis, C1 and C2 are first two principal components representing population structure	time: age at HD diagnosis, C1 and C2 are first two principal components representing population structure	time: age at HD diagnosis, C1 and C2 are first two principal components representing population structure	time: age at HD diagnosis, C1 and C2 are first two principal components representing population structure	time: age at HD diagnosis, C1 and C2 are first two principal components representing population structure	time: age at HD diagnosis, C1 and C2 are first two principal components representing population structure	time: age at HD diagnosis, C1 and C2 are first two principal components representing population structure	time: age at HD diagnosis, C1 and C2 are first two principal components representing population structure	time: age at HD diagnosis, C1 and C2 are first two principal components representing population structure	time: age at HD diagnosis, C1 and C2 are first two principal components representing population structure	time: age at HD diagnosis, C1 and C2 are first two principal components representing population structure	time: age at HD diagnosis, C1 and C2 are first two principal components representing population structure	time: age at HD diagnosis, C1 and C2 are first two principal components representing population structure	time: age at HD diagnosis, C1 and C2 are first two principal components representing population structure	time: age at HD diagnosis, C1 and C2 are first two principal components representing population structure	time: age at HD diagnosis, C1 and C2 are first two principal components representing population structure	time: age at HD diagnosis, C1 and C2 are first two principal components representing population structure	time: age at HD diagnosis, C1 and C2 are first two principal components representing population structure	time: age at HD diagnosis, C1 and C2 are first two principal components representing population structure	time: age at HD diagnosis, C1 and C2 are first two principal components representing population structure	time: age at HD diagnosis, C1 and C2 are first two principal components representing population structure	time: age at HD diagnosis, C1 and C2 are first two principal components representing population structure	time: age at HD diagnosis, C1 and C2 are first two principal components representing population structure	time: age at HD diagnosis, C1 and C2 are first two principal components representing population structure	time: age at HD diagnosis, C1 and C2 are first two principal components representing population structure	time: age at HD diagnosis, C1 and C2 are first two principal components representing population structure	time: age at HD diagnosis, C1 and C2 are first two principal components representing population structure	time: age at HD diagnosis, C1 and C2 are first two principal components representing population structure	time: age at HD diagnosis, C1 and C2 are first two principal components representing population structure	time: age at HD diagnosis, C1 and C2 are first two principal components representing population structure	time: age at HD diagnosis, C1 and C2 are first two principal components representing population structure	time: age at HD diagnosis, C1 and C2 are first two principal components representing population structure	time: age at HD diagnosis, C1 and C2 are first two principal components representing population structure	time: age at HD diagnosis, C1 and C2 are first two principal components representing population structure	time: age at HD diagnosis, C1 and C2 are first two principal components representing population structure	time: age at HD diagnosis, C1 and C2 are first two principal components representing population structure	time: age at HD diagnosis, C1 and C2 are first two principal components representing population structure	time: age at HD diagnosis, C1 and C2 are first two principal components representing population structure	time: age at HD diagnosis, C1 and C2 are first two principal components representing population structure	time: age at HD diagnosis, C1 and C2 are first two principal components representing population structure	time: age at HD diagnosis, C1 and C2 are first two principal components representing population structure	time: age at HD diagnosis, C1 and C2 are first two principal components representing population structure	time: age at HD diagnosis, C1 and C2 are first two principal components representing population structure	time: age at HD diagnosis, C1 and C2 are first two principal components representing population structure	time: age at HD diagnosis, C1 and C2 are first two principal components representing population structure	time: age at HD diagnosis, C1 and C2 are first two principal components representing population structure	time: age at HD diagnosis, C1 and C2 are first two principal components representing population structure	time: age at HD diagnosis, C1 and C2 are first two principal components representing population structure	time: age at HD diagnosis, C1 and C2 are first two principal components representing population structure	time: age at HD diagnosis, C1 and C2 are first two principal components representing population structure	time: age at HD diagnosis, C1 and C2 are first two principal components representing population structure	time: age at HD diagnosis, C1 and C2 are first two principal components representing population structure	time: age at HD diagnosis, C1 and C2 are first two principal components representing population structure	time: age at HD diagnosis, C1 and C2 are first two principal components representing population structure	time: age at HD diagnosis, C1 and C2 are first two principal components representing population structure	time: age at HD diagnosis, C1 and C2 are first two principal components representing population structure	time: age at HD diagnosis, C1 and C2 are first two principal components representing population structure	time: age at HD diagnosis, C1 and C2 are first two principal components representing population structure	time: age at HD diagnosis, C1 and C2 are first two principal components representing population structure	time: age at HD diagnosis, C1 and C2 are first two principal components representing population structure	time: age at HD diagnosis, C1 and C2 are first two principal components representing population structure	time: age at HD diagnosis, C1 and C2 are first two principal components representing population structure	time: age at HD diagnosis, C1 and C2 are first two principal components representing population structure	time: age at HD diagnosis, C1 and C2 are first two principal components representing population structure	time: age at HD diagnosis, C1 and C2 are first two principal components representing population structure	time: age at HD diagnosis, C1 and C2 are first two principal components representing population structure	time: age at HD diagnosis, C1 and C2 are first two principal components representing population structure	time: age at HD diagnosis, C1 and C2 are first two principal components representing population structure	time: age at HD diagnosis, C1 and C2 are first two principal components representing population structure	time: age at HD diagnosis, C1 and C2 are first two principal components representing population structure	time: age at HD diagnosis, C1 and C2 are first two principal components representing population structure	time: age at HD diagnosis, C1 and C2 are first two principal components representing population structure	time: age at HD diagnosis, C1 and C2 are first two principal components representing population structure	time: age at HD diagnosis, C1 and C2 are first two principal components representing population structure	time: age at HD diagnosis, C1 and C2 are first two principal components representing population structure	time: age at HD diagnosis, C1 and C2 are first two principal components representing population structure	time: age at HD diagnosis, C1 and C2 are first two principal components representing population structure	time: age at HD diagnosis, C1 and C2 are first two principal components representing population structure	time: age at HD diagnosis, C1 and C2 are first two principal components representing population structure	time: age at HD diagnosis, C1 and C2 are first two principal components representing population structure	time: age at HD diagnosis, C1 and C2 are first two principal components representing population structure	time: age at HD diagnosis, C1 and C2 are first two principal components representing population structure	time: age at HD diagnosis, C1 and C2 are first two principal components representing population structure	time: age at HD diagnosis, C1 and C2 are first two principal components representing population structure	time: age at HD diagnosis, C1 and C2 are first two principal components representing population structure	time: age at HD diagnosis, C1 and C2 are first two principal components representing population structure	time: age at HD diagnosis, C1 and C2 are first two principal components representing population structure	time: age at HD diagnosis, C1 and C2 are first two principal components representing population structure	time: age at HD diagnosis, C1 and C2 are first two principal components representing population structure	time: age at HD diagnosis, C1 and C2 are first two principal components representing population structure	time: age at HD diagnosis, C1 and C2 are first two principal components representing population structure	time: age at HD diagnosis, C1 and C2 are first two principal components representing population structure	time: age at HD diagnosis, C1 and C2 are first two principal components representing population structure	time: age at HD diagnosis, C1 and C2 are first two principal components representing population structure	time: age at HD diagnosis, C1 and C2 are first two principal components representing population structure	time: age at HD diagnosis, C1 and C2 are first two principal components representing population structure	time: age at HD diagnosis, C1 and C2 are first two principal components representing population structure	time: age at HD diagnosis, C1 and C2 are first two principal components representing population structure	time: age at HD diagnosis, C1 and C2 are first two principal components representing population structure	time: age at HD diagnosis, C1 and C2 are first two principal components representing population structure	time: age at HD diagnosis, C1 and C2 are first two principal components representing population structure	time: age at HD diagnosis, C1 and C2 are first two principal components representing population structure	time: age at HD diagnosis, C1 and C2 are first two principal components representing population structure	time: age at HD diagnosis, C1 and C2 are first two principal components representing population structure	time: age at HD diagnosis, C1 and C2 are first two principal components representing population structure	time: age at HD diagnosis, C1 and C2 are first two principal components representing population structure	time: age at HD diagnosis, C1 and C2 are first two principal components representing population structure	time: age at HD diagnosis, C1 and C2 are first two principal components representing population structure	time: age at HD diagnosis, C1 and C2 are first two principal components representing population structure	time: age at HD diagnosis, C1 and C2 are first two principal components representing population structure	time: age at HD diagnosis, C1 and C2 are first two principal components representing population structure	time: age at HD diagnosis, C1 and C2 are first two principal components representing population structure	time: age at HD diagnosis, C1 and C2 are first two principal components representing population structure	time: age at HD diagnosis, C1 and C2 are first two principal components representing population structure	time: age at HD diagnosis, C1 and C2 are first two principal components representing population structure	time: age at HD diagnosis, C1 and C2 are first two principal components representing population structure	time: age at HD diagnosis, C1 and C2 are first two principal components representing population structure	time: age at HD diagnosis, C1 and C2 are first two principal components representing population structure	time: age at HD diagnosis, C1 and C2 are first two principal components representing population structure	time: age at HD diagnosis, C1 and C2 are first two principal components representing population structure	time: age at HD diagnosis, C1 and C2 are first two principal components representing population structure	time: age at HD diagnosis, C1 and C2 are first two principal components representing population structure	time: age at HD diagnosis, C1 and C2 are first two principal components representing population structure	time: age at HD diagnosis, C1 and C2 are first two principal components representing population structure	time: age at HD diagnosis, C1 and C2 are first two principal components representing population structure	time: age at HD diagnosis, C1 and C2 are first two principal components representing population structure	time: age at HD diagnosis, C1 and C2 are first two principal components representing population structure	time: age at HD diagnosis, C1 and C2 are first two principal components representing population structure	time: age at HD diagnosis, C1 and C2 are first two principal components representing population structure	time: age at HD diagnosis, C1 and C2 are first two principal components representing population structure	time: age at HD diagnosis, C1 and C2 are first two principal components representing population structure	time: age at HD diagnosis, C1 and C2 are first two principal components representing population structure	time: age at HD diagnosis, C1 and C2 are first two principal components representing population structure	time: age at HD diagnosis, C1 and C2 are first two principal components representing population structure	time: age at HD diagnosis, C1 and C2 are first two principal components representing population structure	time: age at HD diagnosis, C1 and C2 are first two principal components representing population structure	time: age at HD diagnosis, C1 and C2 are first two principal components representing population structure	time: age at HD diagnosis, C1 and C2 are first two principal components representing population structure	time: age at HD diagnosis, C1 and C2 are first two principal components representing population structure	time: age at HD diagnosis, C1 and C2 are first two principal components representing population structure	time: age at HD diagnosis, C1 and C2 are first two principal components representing population structure	time: age at HD diagnosis, C1 and C2 are first two principal components representing population structure	time: age at HD diagnosis, C1 and C2 are first two principal components representing population structure	time: age at HD diagnosis, C1 and C2 are first two principal components representing population structure	time: age at HD diagnosis, C1 and C2 are first two principal components representing population structure	time: age at HD diagnosis, C1 and C2 are first two principal components representing population structure	time: age at HD diagnosis, C1 and C2 are first two principal components representing population structure	time: age at HD diagnosis, C1 and C2 are first two principal components representing population structure	time: age at HD diagnosis, C1 and C2 are first two principal components representing population structure	time: age at HD diagnosis, C1 and C2 are first two principal components representing population structure	time: age at HD diagnosis, C1 and C2 are first two principal components representing population structure	time: age at HD diagnosis, C1 and C2 are first two principal components representing population structure	time: age at HD diagnosis, C1 and C2 are first two principal components representing population structure	time: age at HD diagnosis, C1 and C2 are first two principal components representing population structure	time: age at HD diagnosis, C1 and C2 are first two principal components representing population structure	time: age at HD diagnosis, C1 and C2 are first two principal components representing population structure	time: age at HD diagnosis, C1 and C2 are first two principal components representing population structure	time: age at HD diagnosis, C1 and C2 are first two principal components representing population structure	time: age at HD diagnosis, C1 and C2 are first two principal components representing population structure	time: age at HD diagnosis, C1 and C2 are first two principal components representing population structure	time: age at HD diagnosis, C1 and C2 are first two principal components representing population structure	time: age at HD diagnosis, C1 and C2 are first two principal components representing population structure	time: age at HD diagnosis, C1 and C2 are first two principal components representing population structure	time: age at HD diagnosis, C1 and C2 are first two principal components representing population structure	time: age at HD diagnosis, C1 and C2 are first two principal components representing population structure	time: age at HD diagnosis, C1 and C2 are first two principal components representing population structure	time: age at HD diagnosis, C1 and C2 are first two principal components representing population structure	time: age at HD diagnosis, C1 and C2 are first two principal components representing population structure	time: age at HD diagnosis, C1 and C2 are first two principal components representing population structure	time: age at HD diagnosis, C1 and C2 are first two principal components representing population structure	time: age at HD diagnosis, C1 and C2 are first two principal components representing population structure	time: age at HD diagnosis, C1 and C2 are first two principal components representing population structure	time: age at HD diagnosis, C1 and C2 are first two principal components representing population structure	time: age at HD diagnosis, C1 and C2 are first two principal components representing population structure	time: age at HD diagnosis, C1 and C2 are first two principal components representing population structure	time: age at HD diagnosis, C1 and C2 are first two principal components representing population structure	time: age at HD diagnosis, C1 and C2 are first two principal components representing population structure	time: age at HD diagnosis, C1 and C2 are first two principal components representing population structure	time: age at HD diagnosis, C1 and C2 are first two principal components representing population structure	time: age at HD diagnosis, C1 and C2 are first two principal components representing population structure	time: age at HD diagnosis, C1 and C2 are first two principal components representing population structure	time: age at HD diagnosis, C1 and C2 are first two principal components representing population structure	time: age at HD diagnosis, C1 and C2 are first two principal components representing population structure	time: age at HD diagnosis, C1 and C2 are first two principal components representing population structure	time: age at HD diagnosis, C1 and C2 are first two principal components representing population structure	time: age at HD diagnosis, C1 and C2 are first two principal components representing population structure	time: age at HD diagnosis, C1 and C2 are first two principal components representing population structure	time: age at HD diagnosis, C1 and C2 are first two principal components representing population structure	time: age at HD diagnosis, C1 and C2 are first two principal components representing population structure	time: age at HD diagnosis, C1 and C2 are first two principal components representing population structure	time: age at HD diagnosis, C1 and C2 are first two principal components representing population structure	time: age at HD diagnosis, C1 and C2 are first two principal components representing population structure	time: age at HD diagnosis, C1 and C2 are first two principal components representing population structure	time: age at HD diagnosis, C1 and C2 are first two principal components representing population structure	time: age at HD diagnosis, C1 and C2 are first two principal components representing population structure	time: age at HD diagnosis, C1 and C2 are first two principal components representing population structure	time: age at HD diagnosis, C1 and C2 are first two principal components representing population structure	time: age at HD diagnosis, C1 and C2 are first two principal components representing population structure	time: age at HD diagnosis, C1 and C2 are first two principal components representing population structure	time: age at HD diagnosis, C1 and C2 are first two principal components representing population structure	time: age at HD diagnosis, C1 and C2 are first two principal components representing population structure	time: age at HD diagnosis, C1 and C2 are first two principal components representing population structure	time: age at HD diagnosis, C1 and C2 are first two principal components representing population structure	time: age at HD diagnosis, C1 and C2 are first two principal components representing population structure	time: age at HD diagnosis, C1 and C2 are first two principal components representing population structure	time: age at HD diagnosis, C1 and C2 are first two principal components representing population structure	time: age at HD diagnosis, C1 and C2 are first two principal components representing population structure	time: age at HD diagnosis, C1 and C2 are first two principal components representing population structure	time: age at HD diagnosis, C1 and C2 are first two principal components representing population structure	time: age at HD diagnosis, C1 and C2 are first two principal components representing population structure	time: age at HD diagnosis, C1 and C2 are first two principal components representing population structure	time: age at HD diagnosis, C1 and C2 are first two principal components representing population structure	time: age at HD diagnosis, C1 and C2 are first two principal components representing population structure	time: age at HD diagnosis, C1 and C2 are first two principal components representing population structure	time: age at HD diagnosis, C1 and C2 are first two principal components representing population structure	time: age at HD diagnosis, C1 and C2 are first two principal components representing population structure	time: age at HD diagnosis, C1 and C2 are first two principal components representing population structure	time: age at HD diagnosis, C1 and C2 are first two principal components representing population structure	time: age at HD diagnosis, C1 and C2 are first two principal components representing population structure	time: age at HD diagnosis, C1 and C2 are first two principal components representing population structure	time: age at HD diagnosis, C1 and C2 are first two principal components representing population structure	time: age at HD diagnosis, C1 and C2 are first two principal components representing population structure	time: age at HD diagnosis, C1 and C2 are first two principal components representing population structure	time: age at HD diagnosis, C1 and C2 are first two principal components representing population structure	time: age at HD diagnosis, C1 and C2 are first two principal components representing population structure	time: age at HD diagnosis, C1 and C2 are first two principal components representing population structure	time: age at HD diagnosis, C1 and C2 are first two principal components representing population structure	time: age at HD diagnosis, C1 and C2 are first two principal components representing population structure	time: age at HD diagnosis, C1 and C2 are first two principal components representing population structure	time: age at HD diagnosis, C1 and C2 are first two principal components representing population structure	time: age at HD diagnosis, C1 and C2 are first two principal components representing population structure	time: age at HD diagnosis, C1 and C2 are first two principal components representing population structure	time: age at HD diagnosis, C1 and C2 are first two principal components representing population structure	time: age at HD diagnosis, C1 and C2 are first two principal components representing population structure	time: age at HD diagnosis, C1 and C2 are first two principal components representing population structure	time: age at HD diagnosis, C1 and C2 are first two principal components representing population structure	time: age at HD diagnosis, C1 and C2 are first two principal components representing population structure	time: age at HD diagnosis, C1 and C2 are first two principal components representing population structure	time: age at HD diagnosis, C1 and C2 are first two principal components representing population structure	time: age at HD diagnosis, C1 and C2 are first two principal components representing population structure	time: age at HD diagnosis, C1 and C2 are first two principal components representing population structure	time: age at HD diagnosis, C1 and C2 are first two principal components representing population structure	time: age at HD diagnosis, C1 and C2 are first two principal components representing population structure	time: age at HD diagnosis, C1 and C2 are first two principal components representing population structure	time: age at HD diagnosis, C1 and C2 are first two principal components representing population structure	time: age at HD diagnosis, C1 and C2 are first two principal components representing population structure	time: age at HD diagnosis, C1 and C2 are first two principal components representing population structure	time: age at HD diagnosis, C1 and C2 are first two principal components representing population structure	time: age at HD diagnosis, C1 and C2 are first two principal components representing population structure	time: age at HD diagnosis, C1 and C2 are first two principal components representing population structure	time: age at HD diagnosis, C1 and C2 are first two principal components representing population structure	time: age at HD diagnosis, C1 and C2 are first two principal components representing population structure	time: age at HD diagnosis, C1 and C2 are first two principal components representing population structure	time: age at HD diagnosis, C1 and C2 are first two principal components representing population structure	time: age at HD diagnosis, C1 and C2 are first two principal components representing population structure	time: age at HD diagnosis, C1 and C2 are first two principal components representing population structure	time: age at HD diagnosis, C1 and C2 are first two principal components representing population structure	time: age at HD diagnosis, C1 and C2 are first two principal components representing population structure	time: age at HD diagnosis, C1 and C2 are first two principal components representing population structure	time: age at HD diagnosis, C1 and C2 are first two principal components representing population structure	time: age at HD diagnosis, C1 and C2 are first two principal components representing population structure	time: age at HD diagnosis, C1 and C2 are first two principal components representing population structure	time: age at HD diagnosis, C1 and C2 are first two principal components representing population structure	time: age at HD diagnosis, C1 and C2 are first two principal components representing population structure	time: age at HD diagnosis, C1 and C2 are first two principal components representing population structure	time: age at HD diagnosis, C1 and C2 are first two principal components representing population structure	time: age at HD diagnosis, C1 and C2 are first two principal components representing population structure	time: age at HD diagnosis, C1 and C2 are first two principal components representing population structure	time: age at HD diagnosis, C1 and C2 are first two principal components representing population structure	time: age at HD diagnosis, C1 and C2 are first two principal components representing population structure	time: age at HD diagnosis, C1 and C2 are first two principal components representing population structure	time: age at HD diagnosis, C1 and C2 are first two principal components representing population structure	time: age at HD diagnosis, C1 and C2 are first two principal components representing population structure	time: age at HD diagnosis, C1 and C2 are first two principal components representing population structure	time: age at HD diagnosis, C1 and C2 are first two principal components representing population structure	time: age at HD diagnosis, C1 and C2 are first two principal components representing population structure	time: age at HD diagnosis, C1 and C2 are first two principal components representing population structure	time: age at HD diagnosis, C1 and C2 are first two principal components representing population structure	time: age at HD diagnosis, C1 and C2 are first two principal components representing population structure	time: age at HD diagnosis, C1 and C2 are first two principal components representing population structure	time: age at HD diagnosis, C1 and C2 are first two principal components representing population structure	time: age at HD diagnosis, C1 and C2 are first two principal components representing population structure	time: age at HD diagnosis, C1 and C2 are first two principal components representing population structure	time: age at HD diagnosis, C1 and C2 are first two principal components representing population structure	time: age at HD diagnosis, C1 and C2 are first two principal components representing population structure	time: age at HD diagnosis, C1 and C2 are first two principal components representing population structure	time: age at HD diagnosis, C1 and C2 are first two principal components representing population structure	time: age at HD diagnosis, C1 and C2 are first two principal components representing population structure	time: age at HD diagnosis, C1 and C2 are first two principal components representing population structure	time: age at HD diagnosis, C1 and C2 are first two principal components representing population structure	time: age at HD diagnosis, C1 and C2 are first two principal components representing population structure	time: age at HD diagnosis, C1 and C2 are first two principal components representing population structure	time: age at HD diagnosis, C1 and C2 are first two principal components representing population structure	time: age at HD diagnosis, C1 and C2 are first two principal components representing population structure	time: age at HD diagnosis, C1 and C2 are first two principal components representing population structure	time: age at HD diagnosis, C1 and C2 are first two principal components representing population structure	time: age at HD diagnosis, C1 and C2 are first two principal components representing population structure	time: age at HD diagnosis, C1 and C2 are first two principal components representing population structure	time: age at HD diagnosis, C1 and C2 are first two principal components representing population structure	time: age at HD diagnosis, C1 and C2 are first two principal components representing population structure	time: age at HD diagnosis, C1 and C2 are first two principal components representing population structure	time: age at HD diagnosis, C1 and C2 are first two principal components representing population structure	time: age at HD diagnosis, C1 and C2 are first two principal components representing population structure	time: age at HD diagnosis, C1 and C2 are first two principal components representing population structure	time: age at HD diagnosis, C1 and C2 are first two principal components representing population structure	time: age at HD diagnosis, C1 and C2 are first two principal components representing population structure	time: age at HD diagnosis, C1 and C2 are first two principal components representing population structure	time: age at HD diagnosis, C1 and C2 are first two principal components representing population structure	time: age at HD diagnosis, C1 and C2 are first two principal components representing population structure	time: age at HD diagnosis, C1 and C2 are first two principal components representing population structure	time: age at HD diagnosis, C1 and C2 are first two principal components representing population structure	time: age at HD diagnosis, C1 and C2 are first two principal components representing population structure	time: age at HD diagnosis, C1 and C2 are first two principal components representing population structure	time: age at HD diagnosis, C1 and C2 are first two principal components representing population structure	time: age at HD diagnosis, C1 and C2 are first two principal components representing population structure	time: age at HD diagnosis, C1 and C2 are first two principal components representing population structure	time: age at HD diagnosis, C1 and C2 are first two principal components representing population structure	time: age at HD diagnosis, C1 and C2 are first two principal components representing population structure	time: age at HD diagnosis, C1 and C2 are first two principal components representing population structure	time: age at HD diagnosis, C1 and C2 are first two principal components representing population structure	time: age at HD diagnosis, C1 and C2 are first two principal components representing population structure	time: age at HD diagnosis, C1 and C2 are first two principal components representing population structure	time: age at HD diagnosis, C1 and C2 are first two principal components representing population structure	time: age at HD diagnosis, C1 and C2 are first two principal components representing population structure	time: age at HD diagnosis, C1 and C2 are first two principal components representing population structure	time: age at HD diagnosis, C1 and C2 are first two principal components representing population structure	time: age at HD diagnosis, C1 and C2 are first two principal components representing population structure	time: age at HD diagnosis, C1 and C2 are first two principal components representing population structure	time: age at HD diagnosis, C1 and C2 are first two principal components representing population structure	time: age at HD diagnosis, C1 and C2 are first two principal components representing population structure	time: age at HD diagnosis, C1 and C2 are first two principal components representing population structure	time: age at HD diagnosis, C1 and C2 are first two principal components representing population structure	time: age at HD diagnosis, C1 and C2 are first two principal components representing population structure	time: age at HD diagnosis, C1 and C2 are first two principal components representing population structure	time: age at HD diagnosis, C1 and C2 are first two principal components representing population structure	time: age at HD diagnosis, C1 and C2 are first two principal components representing population structure	time: age at HD diagnosis, C1 and C2 are first two principal components representing population structure	time: age at HD diagnosis, C1 and C2 are first two principal components representing population structure	time: age at HD diagnosis, C1 and C2 are first two principal components representing population structure	time: age at HD diagnosis, C1 and C2 are first two principal components representing population structure	time: age at HD diagnosis, C1 and C2 are first two principal components representing population structure	time: age at HD diagnosis, C1 and C2 are first two principal components representing population structure	time: age at HD diagnosis, C1 and C2 are first two principal components representing population structure	time: age at HD diagnosis, C1 and C2 are first two principal components representing population structure	time: age at HD diagnosis, C1 and C2 are first two principal components representing population structure	time: age at HD diagnosis, C1 and C2 are first two principal components representing population structure	time: age at HD diagnosis, C1 and C2 are first two principal components representing population structure	time: age at HD diagnosis, C1 and C2 are first two principal components representing population structure	time: age at HD diagnosis, C1 and C2 are first two principal components representing population structure	time: age at HD diagnosis, C1 and C2 are first two principal components representing population structure	time: age at HD diagnosis, C1 and C2 are first two principal components representing population structure	time: age at HD diagnosis, C1 and C2 are first two principal components representing population structure	time: age at HD diagnosis, C1 and C2 are first two principal components representing population structure	time: age at HD diagnosis, C1 and C2 are first two principal components representing population structure	time: age at HD diagnosis, C1 and C2 are first two principal components representing population structure	time: age at HD diagnosis, C1 and C2 are first two principal components representing population structure	time: age at HD diagnosis, C1 and C2 are first two principal components representing population structure	time: age at HD diagnosis, C1 and C2 are first two principal components representing population structure	time: age at HD diagnosis, C1 and C2 are first two principal components representing population structure	time: age at HD diagnosis, C1 and C2 are first two principal components representing population structure	time: age at HD diagnosis, C1 and C2 are first two principal components representing population structure	time: age at HD diagnosis, C1 and C2 are first two principal components representing population structure	time: age at HD diagnosis, C1 and C2 are first two principal components representing population structure	time: age at HD diagnosis, C1 and C2 are first two principal components representing population structure	time: age at HD diagnosis, C1 and C2 are first two principal components representing population structure	time: age at HD diagnosis, C1 and C2 are first two principal components representing population structure	time: age at HD diagnosis, C1 and C2 are first two principal components representing population structure	time: age at HD diagnosis, C1 and C2 are first two principal components representing population structure	time: age at HD diagnosis, C1 and C2 are first two principal components representing population structure	time: age at HD diagnosis, C1 and C2 are first two principal components representing population structure	time: age at HD diagnosis, C1 and C2 are first two principal components representing population structure	time: age at HD diagnosis, C1 and C2 are first two principal components representing population structure	time: age at HD diagnosis, C1 and C2 are first two principal components representing population structure	time: age at HD diagnosis, C1 and C2 are first two principal components representing population structure	time: age at HD diagnosis, C1 and C2 are first two principal components representing population structure	time: age at HD diagnosis, C1 and C2 are first two principal components representing population structure	time: age at HD diagnosis, C1 and C2 are first two principal components representing population structure	time: age at HD diagnosis, C1 and C2 are first two principal components representing population structure	time: age at HD diagnosis, C1 and C2 are first two principal components representing population structure	time: age at HD diagnosis, C1 and C2 are first two principal components representing population structure	time: age at HD diagnosis, C1 and C2 are first two principal components representing population structure	time: age at HD diagnosis, C1 and C2 are first two principal components representing population structure	time: age at HD diagnosis, C1 and C2 are first two principal components representing population structure	time: age at HD diagnosis, C1 and C2 are first two principal components representing population structure	time: age at HD diagnosis, C1 and C2 are first two principal components representing population structure	time: age at HD diagnosis, C1 and C2 are first two principal components representing population structure	time: age at HD diagnosis, C1 and C2 are first two principal components representing population structure	time: age at HD diagnosis, C1 and C2 are first two principal components representing population structure	time: age at HD diagnosis, C1 and C2 are first two principal components representing population structure	time: age at HD diagnosis, C1 and C2 are first two principal components representing population structure	time: age at HD diagnosis, C1 and C2 are first two principal components representing population structure	time: age at HD diagnosis, C1 and C2 are first two principal components representing population structure	time: age at HD diagnosis, C1 and C2 are first two principal components representing population structure	time: age at HD diagnosis, C1 and C2 are first two principal components representing population structure	time: age at HD diagnosis, C1 and C2 are first two principal components representing population structure	time: age at HD diagnosis, C1 and C2 are first two principal components representing population structure	time: age at HD diagnosis, C1 and C2 are first two principal components representing population structure	time: age at HD diagnosis, C1 and C2 are first two principal components representing population structure	time: age at HD diagnosis, C1 and C2 are first two principal components representing population structure	time: age at HD diagnosis, C1 and C2 are first two principal components representing population structure	time: age at HD diagnosis, C1 and C2 are first two principal components representing population structure	time: age at HD diagnosis, C1 and C2 are first two principal components representing population structure	time: age at HD diagnosis, C1 and C2 are first two principal components representing population structure	time: age at HD diagnosis, C1 and C2 are first two principal components representing population structure	time: age at HD diagnosis, C1 and C2 are first two principal components representing population structure	time: age at HD diagnosis, C1 and C2 are first two principal components representing population structure	time: age at HD diagnosis, C1 and C2 are first two principal components representing population structure	time: age at HD diagnosis, C1 and C2 are first two principal components representing population structure	time: age at HD diagnosis, C1 and C2 are first two principal components representing population structure	time: age at HD diagnosis, C1 and C2 are first two principal components representing population structure	time: age at HD diagnosis, C1 and C2 are first two principal components representing population structure	time: age at HD diagnosis, C1 and C2 are first two principal components representing population structure	time: age at HD diagnosis, C1 and C2 are first two principal components representing population structure	time: age at HD diagnosis, C1 and C2 are first two principal components representing population structure	time: age at HD diagnosis, C1 and C2 are first two principal components representing population structure	time: age at HD diagnosis, C1 and C2 are first two principal components representing population structure	time: age at HD diagnosis, C1 and C2 are first two principal components representing population structure	time: age at HD diagnosis, C1 and C2 are first two principal components representing population structure	time: age at HD diagnosis, C1 and C2 are first two principal components representing population structure	time: age at HD diagnosis, C1 and C2 are first two principal components representing population structure	time: age at HD diagnosis, C1 and C2 are first two principal components representing population structure	time: age at HD diagnosis, C1 and C2 are first two principal components representing population structure	time: age at HD diagnosis, C1 and C2 are first two principal components representing population structure	time: age at HD diagnosis, C1 and C2 are first two principal components representing population structure	time: age at HD diagnosis, C1 and C2 are first two principal components representing population structure	time: age at HD diagnosis, C1 and C2 are first two principal components representing population structure	time: age at HD diagnosis, C1 and C2 are first two principal components representing population structure	time: age at HD diagnosis, C1 and C2 are first two principal components representing population structure	time: age at HD diagnosis, C1 and C2 are first two principal components representing population structure	time: age at HD diagnosis, C1 and C2 are first two principal components representing population structure	time: age at HD diagnosis, C1 and C2 are first two principal components representing population structure	time: age at HD diagnosis, C1 and C2 are first two principal components representing population structure	time: age at HD diagnosis, C1 and C2 are first two principal components representing population structure	time: age at HD diagnosis, C1 and C2 are first two principal components representing population structure	time: age at HD diagnosis, C1 and C2 are first two principal components representing population structure	time: age at HD diagnosis, C1 and C2 are first two principal components representing population structure	time: age at HD diagnosis, C1 and C2 are first two principal components representing population structure	time: age at HD diagnosis, C1 and C2 are first two principal components representing population structure	time: age at HD diagnosis, C1 and C2 are first two principal components representing population structure	time: age at HD diagnosis, C1 and C2 are first two principal components representing population structure	time: age at HD diagnosis, C1 and C2 are first two principal components representing population structure	time: age at HD diagnosis, C1 and C2 are first two principal components representing population structure	time: age at HD diagnosis, C1 and C2 are first two principal components representing population structure	time: age at HD diagnosis, C1 and C2 are first two principal components representing population structure	time: age at HD diagnosis, C1 and C2 are first two principal components representing population structure	time: age at HD diagnosis, C1 and C2 are first two principal components representing population structure	time: age at HD diagnosis, C1 and C2 are first two principal components representing population structure	time: age at HD diagnosis, C1 and C2 are first two principal components representing population structure	time: age at HD diagnosis, C1 and C2 are first two principal components representing population structure	time: age at HD diagnosis, C1 and C2 are first two principal components representing population structure	time: age at HD diagnosis, C1 and C2 are first two principal components representing population structure	time: age at HD diagnosis, C1 and C2 are first two principal components representing population structure	time: age at HD diagnosis, C1 and C2 are first two principal components representing population structure	time: age at HD diagnosis, C1 and C2 are first two principal components representing population structure	time: age at HD diagnosis, C1 and C2 are first two principal components representing population structure	time: age at HD diagnosis, C1 and C2 are first two principal components representing population structure	time: age at HD diagnosis, C1 and C2 are first two principal components representing population structure	time: age at HD diagnosis, C1 and C2 are first two principal components representing population structure	time: age at HD diagnosis, C1 and C2 are first two principal components representing population structure	time: age at HD diagnosis, C1 and C2 are first two principal components representing population structure	time: age at HD diagnosis, C1 and C2 are first two principal components representing population structure	time: age at HD diagnosis, C1 and C2 are first two principal components representing population structure	time: age at HD diagnosis, C1 and C2 are first two principal components representing population structure	time: age at HD diagnosis, C1 and C2 are first two principal components representing population structure	time: age at HD diagnosis, C1 and C2 are first two principal components representing population structure	time: age at HD diagnosis, C1 and C2 are first two principal components representing population structure	time: age at HD diagnosis, C1 and C2 are first two principal components representing population structure	time: age at HD diagnosis, C1 and C2 are first two principal components representing population structure	time: age at HD diagnosis, C1 and C2 are first two principal components representing population structure	time: age at HD diagnosis, C1 and C2 are first two principal components representing population structure	time: age at HD diagnosis, C1 and C2 are first two principal components representing population structure	time: age at HD diagnosis, C1 and C2 are first two principal components representing population structure	time: age at HD diagnosis, C1 and C2 are first two principal components representing population structure	time: age at HD diagnosis, C1 and C2 are first two principal components representing population structure	time: age at HD diagnosis, C1 and C2 are first two principal components representing population structure	time: age at HD diagnosis, C1 and C2 are first two principal components representing population structure	time: age at HD diagnosis, C1 and C2 are first two principal components representing population structure	time: age at HD diagnosis, C1 and C2 are first two principal components representing population structure	time: age at HD diagnosis, C1 and C2 are first two principal components representing population structure	time: age at HD diagnosis, C1 and C2 are first two principal components representing population structure	time: age at HD diagnosis, C1 and C2 are first two principal components representing population structure	time: age at HD diagnosis, C1 and C2 are first two principal components representing population structure	time: age at HD diagnosis, C1 and C2 are first two principal components representing population structure	time: age at HD diagnosis, C1 and C2 are first two principal components representing population structure	time: age at HD diagnosis, C1 and C2 are first two principal components representing population structure	time: age at HD diagnosis, C1 and C2 are first two principal components representing population structure	time: age at HD diagnosis, C1 and C2 are first two principal components representing population structure	time: age at HD diagnosis, C1 and C2 are first two principal components representing population structure	time: age at HD diagnosis, C1 and C2 are first two principal components representing population structure	time: age at HD diagnosis, C1 and C2 are first two principal components representing population structure	time: age at HD diagnosis, C1 and C2 are first two principal components representing population structure	time: age at HD diagnosis, C1 and C2 are first two principal components representing population structure	time: age at HD diagnosis, C1 and C2 are first two principal components representing population structure	time: age at HD diagnosis, C1 and C2 are first two principal components representing population structure	time: age at HD diagnosis, C1 and C2 are first two principal components representing population structure	time: age at HD diagnosis, C1 and C2 are first two principal components representing population structure	time: age at HD diagnosis, C1 and C2 are first two principal components representing population structure	time: age at HD diagnosis, C1 and C2 are first two principal components representing population structure	time: age at HD diagnosis, C1 and C2 are first two principal components representing population structure	time: age at HD diagnosis, C1 and C2 are first two principal components representing population structure	time: age at HD diagnosis, C1 and C2 are first two principal components representing population structure	time: age at HD diagnosis, C1 and C2 are first two principal components representing population structure	time: age at HD diagnosis, C1 and C2 are first two principal components representing population structure	time: age at HD diagnosis, C1 and C2 are first two principal components representing population structure	time: age at HD diagnosis, C1 and C2 are first two principal components representing population structure	time: age at HD diagnosis, C1 and C2 are first two principal components representing population structure	time: age at HD diagnosis, C1 and C2 are first two principal components representing population structure	time: age at HD diagnosis, C1 and C2 are first two principal components representing population structure	time: age at HD diagnosis, C1 and C2 are first two principal components representing population structure	time: age at HD diagnosis, C1 and C2 are first two principal components representing population structure	time: age at HD diagnosis, C1 and C2 are first two principal components representing population structure	time: age at HD diagnosis, C1 and C2 are first two principal components representing population structure	time: age at HD diagnosis, C1 and C2 are first two principal components representing population structure	time: age at HD diagnosis, C1 and C2 are first two principal components representing population structure	time: age at HD diagnosis, C1 and C2 are first two principal components representing population structure	time: age at HD diagnosis, C1 and C2 are first two principal components representing population structure	time: age at HD diagnosis, C1 and C2 are first two principal components representing population structure	time: age at HD diagnosis, C1 and C2 are first two principal components representing population structure	time: age at HD diagnosis, C1 and C2 are first two principal components representing population structure	time: age at HD diagnosis, C1 and C2 are first two principal components representing population structure	time: age at HD diagnosis, C1 and C2 are first two principal components representing population structure	time: age at HD diagnosis, C1 and C2 are first two principal components representing population structure	time: age at HD diagnosis, C1 and C2 are first two principal components representing population structure	time: age at HD diagnosis, C1 and C2 are first two principal components representing population structure	time: age at HD diagnosis, C1 and C2 are first two principal components representing population structure	time: age at HD diagnosis, C1 and C2 are first two principal components representing population structure	time: age at HD diagnosis, C1 and C2 are first two principal components representing population structure	time: age at HD diagnosis, C1 and C2 are first two principal components representing population structure	time: age at HD diagnosis, C1 and C2 are first two principal components representing population structure	time: age at HD diagnosis, C1 and C2 are first two principal components representing population structure	time: age at HD diagnosis, C1 and C2 are first two principal components representing population structure	time: age at HD diagnosis, C1 and C2 are first two principal components representing population structure	time: age at HD diagnosis, C1 and C2 are first two principal components representing population structure	time: age at HD diagnosis, C1 and C2 are first two principal components representing population structure	time: age at HD diagnosis, C1 and C2 are first two principal components representing population structure	time: age at HD diagnosis, C1 and C2 are first two principal components representing population structure	time: age at HD diagnosis, C1 and C2 are first two principal components representing population structure	time: age at HD diagnosis, C1 and C2 are first two principal components representing population structure	time: age at HD diagnosis, C1 and C2 are first two principal components representing population structure	time: age at HD diagnosis, C1 and C2 are first two principal components representing population structure	time: age at HD diagnosis, C1 and C2 are first two principal components representing population structure	time: age at HD diagnosis, C1 and C2 are first two principal components representing population structure	time: age at HD diagnosis, C1 and C2 are first two principal components representing population structure	time: age at HD diagnosis, C1 and C2 are first two principal components representing population structure	time: age at HD diagnosis, C1 and C2 are first two principal components representing population structure	time: age at HD diagnosis, C1 and C2 are first two principal components representing population structure	time: age at HD diagnosis, C1 and C2 are first two principal components representing population structure	time: age at HD diagnosis, C1 and C2 are first two principal components representing population structure	time: age at HD diagnosis, C1 and C2 are first two principal components representing population structure	time: age at HD diagnosis, C1 and C2 are first two principal components representing population structure	time: age at HD diagnosis, C1 and C2 are first two principal components representing population structure	time: age at HD diagnosis, C1 and C2 are first two principal components representing population structure	time: age at HD diagnosis, C1 and C2 are first two principal components representing population structure	time: age at HD diagnosis, C1 and C2 are first two principal components representing population structure	time: age at HD diagnosis, C1 and C2 are first two principal components representing population structure	time: age at HD diagnosis, C1 and C2 are first two principal components representing population structure	time: age at HD diagnosis, C1 and C2 are first two principal components representing population structure	time: age at HD diagnosis, C1 and C2 are first two principal components representing population structure	time: age at HD diagnosis, C1 and C2 are first two principal components representing population structure	time: age at HD diagnosis, C1 and C2 are first two principal components representing population structure	time: age at HD diagnosis, C1 and C2 are first two principal components representing population structure	time: age at HD diagnosis, C1 and C2 are first two principal components representing population structure	time: age at HD diagnosis, C1 and C2 are first two principal components representing population structure	time: age at HD diagnosis, C1 and C2 are first two principal components representing population structure	time: age at HD diagnosis, C1 and C2 are first two principal components representing population structure	time: age at HD diagnosis, C1 and C2 are first two principal components representing population structure	time: age at HD diagnosis, C1 and C2 are first two principal components representing population structure	time: age at HD diagnosis, C1 and C2 are first two principal components representing population structure	time: age at HD diagnosis, C1 and C2 are first two principal components representing population structure	time: age at HD diagnosis, C1 and C2 are first two principal components representing population structure	time: age at HD diagnosis, C1 and C2 are first two principal components representing population structure	time: age at HD diagnosis, C1 and C2 are first two principal components representing population structure	time: age at HD diagnosis, C1 and C2 are first two principal components representing population structure	time: age at HD diagnosis, C1 and C2 are first two principal components representing population structure	time: age at HD diagnosis, C1 and C2 are first two principal components representing population structure	time: age at HD diagnosis, C1 and C2 are first two principal components representing population structure	time: age at HD diagnosis, C1 and C2 are first two principal components representing population structure	time: age at HD diagnosis, C1 and C2 are first two principal components representing population structure	time: age at HD diagnosis, C1 and C2 are first two principal components representing population structure	time: age at HD diagnosis, C1 and C2 are first two principal components representing population structure	time: age at HD diagnosis, C1 and C2 are first two principal components representing population structure	time: age at HD diagnosis, C1 and C2 are first two principal components representing population structure	time: age at HD diagnosis, C1 and C2 are first two principal components representing population structure	time: age at HD diagnosis, C1 and C2 are first two principal components representing population structure	time: age at HD diagnosis, C1 and C2 are first two principal components representing population structure	time: age at HD diagnosis, C1 and C2 are first two principal components representing population structure	time: age at HD diagnosis, C1 and C2 are first two principal components representing population structure	time: age at HD diagnosis, C1 and C2 are first two principal components representing population structure	time: age at HD diagnosis, C1 and C2 are first two principal components representing population structure	time: age at HD diagnosis, C1 and C2 are first two principal components representing population structure	time: age at HD diagnosis, C1 and C2 are first two principal components representing population structure	time: age at HD diagnosis, C1 and C2 are first two principal components representing population structure	time: age at HD diagnosis, C1 and C2 are first two principal components representing population structure	time: age at HD diagnosis, C1 and C2 are first two principal components representing population structure	time: age at HD diagnosis, C1 and C2 are first two principal components representing population structure	time: age at HD diagnosis, C1 and C2 are first two principal components representing population structure	time: age at HD diagnosis, C1 and C2 are first two principal components representing population structure	time: age at HD diagnosis, C1 and C2 are first two principal components representing population structure	time: age at HD diagnosis, C1 and C2 are first two principal components representing population structure	time: age at HD diagnosis, C1 and C2 are first two principal components representing population structure	time: age at HD diagnosis, C1 and C2 are first two principal components representing population structure	time: age at HD diagnosis, C1 and C2 are first two principal components representing population structure	time: age at HD diagnosis, C1 and C2 are first two principal components representing population structure	time: age at HD diagnosis, C1 and C2 are first two principal components representing population structure	time: age at HD diagnosis, C1 and C2 are first two principal components representing population structure	time: age at HD diagnosis, C1 and C2 are first two principal components representing population structure	time: age at HD diagnosis, C1 and C2 are first two principal components representing population structure	time: age at HD diagnosis, C1 and C2 are first two principal components representing population structure	time: age at HD diagnosis, C1 and C2 are first two principal components representing population structure	time: age at HD diagnosis, C1 and C2 are first two principal components representing population structure	time: age at HD diagnosis, C1 and C2 are first two principal components representing population structure	time: age at HD diagnosis, C1 and C2 are first two principal components representing population structure	time: age at HD diagnosis, C1 and C2 are first two principal components representing population structure	time: age at HD diagnosis, C1 and C2 are first two principal components representing population structure	time: age at HD diagnosis, C1 and C2 are first two principal components representing population structure	time: age at HD diagnosis, C1 and C2 are first two principal components representing population structure	time: age at HD diagnosis, C1 and C2 are first two principal components representing population structure	time: age at HD diagnosis, C1 and C2 are first two principal components representing population structure	time: age at HD diagnosis, C1 and C2 are first two principal components representing population structure	time: age at HD diagnosis, C1 and C2 are first two principal components representing population structure	time: age at HD diagnosis, C1 and C2 are first two principal components representing population structure	time: age at HD diagnosis, C1 and C2 are first two principal components representing population structure	time: age at HD diagnosis, C1 and C2 are first two principal components representing population structure	time: age at HD diagnosis, C1 and C2 are first two principal components representing population structure	time: age at HD diagnosis, C1 and C2 are first two principal components representing population structure	time: age at HD diagnosis, C1 and C2 are first two principal components representing population structure	time: age at HD diagnosis, C1 and C2 are first two principal components representing population structure	time: age at HD diagnosis, C1 and C2 are first two principal components representing population structure	time: age at HD diagnosis, C1 and C2 are first two principal components representing population structure	time: age at HD diagnosis, C1 and C2 are first two principal components representing population structure	time: age at HD diagnosis, C1 and C2 are first two principal components representing population structure	time: age at HD diagnosis, C1 and C2 are first two principal components representing population structure	time: age at HD diagnosis, C1 and C2 are first two principal components representing population structure	time: age at HD diagnosis, C1 and C2 are first two principal components representing population structure	time: age at HD diagnosis, C1 and C2 are first two principal components representing population structure	time: age at HD diagnosis, C1 and C2 are first two principal components representing population structure	time: age at HD diagnosis, C1 and C2 are first two principal components representing population structure	time: age at HD diagnosis, C1 and C2 are first two principal components representing population structure	time: age at HD diagnosis, C1 and C2 are first two principal components representing population structure	time: age at HD diagnosis, C1 and C2 are first two principal components representing population structure	time: age at HD diagnosis, C1 and C2 are first two principal components representing population structure	time: age at HD diagnosis, C1 and C2 are first two principal components representing population structure	time: age at HD diagnosis, C1 and C2 are first two principal components representing population structure	time: age at HD diagnosis, C1 and C2 are first two principal components representing population structure	time: age at HD diagnosis, C1 and C2 are first two principal components representing population structure	time: age at HD diagnosis, C1 and C2 are first two principal components representing population structure	time: age at HD diagnosis, C1 and C2 are first two principal components representing population structure	time: age at HD diagnosis, C1 and C2 are first two principal components representing population structure	time: age at HD diagnosis, C1 and C2 are first two principal components representing population structure	time: age at HD diagnosis, C1 and C2 are first two principal components representing population structure	time: age at HD diagnosis, C1 and C2 are first two principal components representing population structure	time: age at HD diagnosis, C1 and C2 are first two principal components representing population structure	time: age at HD diagnosis, C1 and C2 are first two principal components representing population structure	time: age at HD diagnosis, C1 and C2 are first two principal components representing population structure	time: age at HD diagnosis, C1 and C2 are first two principal components representing population structure	time: age at HD diagnosis, C1 and C2 are first two principal components representing population structure	time: age at HD diagnosis, C1 and C2 are first two principal components representing population structure	time: age at HD diagnosis, C1 and C2 are first two principal components representing population structure	time: age at HD diagnosis, C1 and C2 are first two principal components representing population structure	time: age at HD diagnosis, C1 and C2 are first two principal components representing population structure	time: age at HD diagnosis, C1 and C2 are first two principal components representing population structure	time: age at HD diagnosis, C1 and C2 are first two principal components representing population structure	time: age at HD diagnosis, C1 and C2 are first two principal components representing population structure	time: age at HD diagnosis, C1 and C2 are first two principal components representing population structure	time: age at HD diagnosis, C1 and C2 are first two principal components representing population structure	time: age at HD diagnosis, C1 and C2 are first two principal components representing population structure	time: age at HD diagnosis, C1 and C2 are first two principal components representing population structure	time: age at HD diagnosis, C1 and C2 are first two principal components representing population structure	time: age at HD diagnosis, C1 and C2 are first two principal components representing population structure	time: age at HD diagnosis, C1 and C2 are first two principal components representing population structure	time: age at HD diagnosis, C1 and C2 are first two principal components representing population structure	time: age at HD diagnosis, C1 and C2 are first two principal components representing population structure	time: age at HD diagnosis, C1 and C2 are first two principal components representing population structure	time: age at HD diagnosis, C1 and C2 are first two principal components representing population structure	time: age at HD diagnosis, C1 and C2 are first two principal components representing population structure	time: age at HD diagnosis, C1 and C2 are first two principal components representing population structure	time: age at HD diagnosis, C1 and C2 are first two principal components representing population structure	time: age at HD diagnosis, C1 and C2 are first two principal components representing population structure	time: age at HD diagnosis, C1 and C2 are first two principal components representing population structure	time: age at HD diagnosis, C1 and C2 are first two principal components representing population structure	time: age at HD diagnosis, C1 and C2 are first two principal components representing population structure	time: age at HD diagnosis, C1 and C2 are first two principal components representing population structure	time: age at HD diagnosis, C1 and C2 are first two principal components representing population structure	time: age at HD diagnosis, C1 and C2 are first two principal components representing population structure	time: age at HD diagnosis, C1 and C2 are first two principal components representing population structure	time: age at HD diagnosis, C1 and C2 are first two principal components representing population structure	time: age at HD diagnosis, C1 and C2 are first two principal components representing population structure	time: age at HD diagnosis, C1 and C2 are first two principal components representing population structure	time: age at HD diagnosis, C1 and C2 are first two principal components representing population structure	time: age at HD diagnosis, C1 and C2 are first two principal components representing population structure	time: age at HD diagnosis, C1 and C2 are first two principal components representing population structure	time: age at HD diagnosis, C1 and C2 are first two principal components representing population structure	time: age at HD diagnosis, C1 and C2 are first two principal components representing population structure	time: age at HD diagnosis, C1 and C2 are first two principal components representing population structure	time: age at HD diagnosis, C1 and C2 are first two principal components representing population structure	time: age at HD diagnosis, C1 and C2 are first two principal components representing population structure	time: age at HD diagnosis, C1 and C2 are first two principal components representing population structure	time: age at HD diagnosis, C1 and C2 are first two principal components representing population structure	time: age at HD diagnosis, C1 and C2 are first two principal components representing population structure	time: age at HD diagnosis, C1 and C2 are first two principal components representing population structure	time: age at HD diagnosis, C1 and C2 are first two principal components representing population structure	time: age at HD diagnosis, C1 and C2 are first two principal components representing population structure	time: age at HD diagnosis, C1 and C2 are first two principal components representing population structure	time: age at HD diagnosis, C1 and C2 are first two principal components representing population structure	time: age at HD diagnosis, C1 and C2 are first two principal components representing population structure	time: age at HD diagnosis, C1 and C2 are first two principal components representing population structure	time: age at HD diagnosis, C1 and C2 are first two principal components representing population structure	time: age at HD diagnosis, C1 and C2 are first two principal components representing population structure	time: age at HD diagnosis, C1 and C2 are first two principal components representing population structure	time: age at HD diagnosis, C1 and C2 are first two principal components representing population structure	time: age at HD diagnosis, C1 and C2 are first two principal components representing population structure	time: age at HD diagnosis, C1 and C2 are first two principal components representing population structure	time: age at HD diagnosis, C1 and C2 are first two principal components representing population structure	time: age at HD diagnosis, C1 and C2 are first two principal components representing population structure	time: age at HD diagnosis, C1 and C2 are first two principal components representing population structure	time: age at HD diagnosis, C1 and C2 are first two principal components representing population structure	time: age at HD diagnosis, C1 and C2 are first two principal components representing population structure	time: age at HD diagnosis, C1 and C2 are first two principal components representing population structure	time: age at HD diagnosis, C1 and C2 are first two principal components representing population structure	time: age at HD diagnosis, C1 and C2 are first two principal components representing population structure	time: age at HD diagnosis, C1 and C2 are first two principal components representing population structure	time: age at HD diagnosis, C1 and C2 are first two principal components representing population structure	time: age at HD diagnosis, C1 and C2 are first two principal components representing population structure	time: age at HD diagnosis, C1 and C2 are first two principal components representing population structure	time: age at HD diagnosis, C1 and C2 are first two principal components representing population structure	time: age at HD diagnosis, C1 and C2 are first two principal components representing population structure	time: age at HD diagnosis, C1 and C2 are first two principal components representing population structure	time: age at HD diagnosis, C1 and C2 are first two principal components representing population structure	time: age at HD diagnosis, C1 and C2 are first two principal components representing population structure	time: age at HD diagnosis, C1 and C2 are first two principal components representing population structure	time: age at HD diagnosis, C1 and C2 are first two principal components representing population structure	time: age at HD diagnosis, C1 and C2 are first two principal components representing population structure	time: age at HD diagnosis, C1 and C2 are first two principal components representing population structure	time: age at HD diagnosis, C1 and C2 are first two principal components representing population structure	time: age at HD diagnosis, C1 and C2 are first two principal components representing population structure	time: age at HD diagnosis, C1 and C2 are first two principal components representing population structure	time: age at HD diagnosis, C1 and C2 are first two principal components representing population structure	time: age at HD diagnosis, C1 and C2 are first two principal components representing population structure	time: age at HD diagnosis, C1 and C2 are first two principal components representing population structure	time: age at HD diagnosis, C1 and C2 are first two principal components representing population structure	time: age at HD diagnosis, C1 and C2 are first two principal components representing population structure	time: age at HD diagnosis, C1 and C2 are first two principal components representing population structure	time: age at HD diagnosis, C1 and C2 are first two principal components representing population structure	time: age at HD diagnosis, C1 and C2 are first two principal components representing population structure	time: age at HD diagnosis, C1 and C2 are first two principal components representing population structure	time: age at HD diagnosis, C1 and C2 are first two principal components representing population structure	time: age at HD diagnosis, C1 and C2 are first two principal components representing population structure	time: age at HD diagnosis, C1 and C2 are first two principal components representing population structure	time: age at HD diagnosis, C1 and C2 are first two principal components representing population structure	time: age at HD diagnosis, C1 and C2 are first two principal components representing population structure	time: age at HD diagnosis, C1 and C2 are first two principal components representing population structure	time: age at HD diagnosis, C1 and C2 are first two principal components representing population structure	time: age at HD diagnosis, C1 and C2 are first two principal components representing population structure	time: age at HD diagnosis, C1 and C2 are first two principal components representing population structure	time: age at HD diagnosis, C1 and C2 are first two principal components representing population structure	time: age at HD diagnosis, C1 and C2 are first two principal components representing population structure	time: age at HD diagnosis, C1 and C2 are first two principal components representing population structure	time: age at HD diagnosis, C1 and C2 are first two principal components representing population structure	time: age at HD diagnosis, C1 and C2 are first two principal components representing population structure	time: age at HD diagnosis, C1 and C2 are first two principal components representing population structure	time: age at HD diagnosis, C1 and C2 are first two principal components representing population structure	time: age at HD diagnosis, C1 and C2 are first two principal components representing population structure	time: age at HD diagnosis, C1 and C2 are first two principal components representing population structure	time: age at HD diagnosis, C1 and C2 are first two principal components representing population structure	time: age at HD diagnosis, C1 and C2 are first two principal components representing population structure	time: age at HD diagnosis, C1 and C2 are first two principal components representing population structure	time: age at HD diagnosis, C1 and C2 are first two principal components representing population structure	time: age at HD diagnosis, C1 and C2 are first two principal components representing population structure	time: age at HD diagnosis, C1 and C2 are first two principal components representing population structure	time: age at HD diagnosis, C1 and C2 are first two principal components representing population structure	time: age at HD diagnosis, C1 and C2 are first two principal components representing population structure	time: age at HD diagnosis, C1 and C2 are first two principal components representing population structure	time: age at HD diagnosis, C1 and C2 are first two principal components representing population structure	time: age at HD diagnosis, C1 and C2 are first two principal components representing population structure	time: age at HD diagnosis, C1 and C2 are first two principal components representing population structure	time: age at HD diagnosis, C1 and C2 are first two principal components representing population structure	time: age at HD diagnosis, C1 and C2 are first two principal components representing population structure	time: age at HD diagnosis, C1 and C2 are first two principal components representing population structure	time: age at HD diagnosis, C1 and C2 are first two principal components representing population structure	time: age at HD diagnosis, C1 and C2 are first two principal components representing population structure	time: age at HD diagnosis, C1 and C2 are first two principal components representing population structure	time: age at HD diagnosis, C1 and C2 are first two principal components representing population structure	time: age at HD diagnosis, C1 and C2 are first two principal components representing population structure	time: age at HD diagnosis, C1 and C2 are first two principal components representing population structure	time: age at HD diagnosis, C1 and C2 are first two principal components representing population structure	time: age at HD diagnosis, C1 and C2 are first two principal components representing population structure	time: age at HD diagnosis, C1 and C2 are first two principal components representing population structure	time: age at HD diagnosis, C1 and C2 are first two principal components representing population structure	time: age at HD diagnosis, C1 and C2 are first two principal components representing population structure	time: age at HD diagnosis, C1 and C2 are first two principal components representing population structure	time: age at HD diagnosis, C1 and C2 are first two principal components representing population structure	time: age at HD diagnosis, C1 and C2 are first two principal components representing population structure	time: age at HD diagnosis, C1 and C2 are first two principal components representing population structure	time: age at HD diagnosis, C1 and C2 are first two principal components representing population structure	time: age at HD diagnosis, C1 and C2 are first two principal components representing population structure	time: age at HD diagnosis, C1 and C2 are first two principal components representing population structure	time: age at HD diagnosis, C1 and C2 are first two principal components representing population structure	time: age at HD diagnosis, C1 and C2 are first two principal components representing population structure	time: age at HD diagnosis, C1 and C2 are first two principal components representing population structure	time: age at HD diagnosis, C1 and C2 are first two principal components representing population structure	time: age at HD diagnosis, C1 and C2 are first two principal components representing population structure	time: age at HD diagnosis, C1 and C2 are first two principal components representing population structure	time: age at HD diagnosis, C1 and C2 are first two principal components representing population structure	time: age at HD diagnosis, C1 and C2 are first two principal components representing population structure	time: age at HD diagnosis, C1 and C2 are first two principal components representing population structure	time: age at HD diagnosis, C1 and C2 are first two principal components representing population structure	time: age at HD diagnosis, C1 and C2 are first two principal components representing population structure	time: age at HD diagnosis, C1 and C2 are first two principal components representing population structure	time: age at HD diagnosis, C1 and C2 are first two principal components representing population structure	time: age at HD diagnosis, C1 and C2 are first two principal components representing population structure	time: age at HD diagnosis, C1 and C2 are first two principal components representing population structure	time: age at HD diagnosis, C1 and C2 are first two principal components representing population structure	time: age at HD diagnosis, C1 and C2 are first two principal components representing population structure	time: age at HD diagnosis, C1 and C2 are first two principal components representing population structure	time: age at HD diagnosis, C1 and C2 are first two principal components representing population structure	time: age at HD diagnosis, C1 and C2 are first two principal components representing population structure	time: age at HD diagnosis, C1 and C2 are first two principal components representing population structure	time: age at HD diagnosis, C1 and C2 are first two principal components representing population structure	time: age at HD diagnosis, C1 and C2 are first two principal components representing population structure	time: age at HD diagnosis, C1 and C2 are first two principal components representing population structure	time: age at HD diagnosis, C1 and C2 are first two principal components representing population structure	time: age at HD diagnosis, C1 and C2 are first two principal components representing population structure	time: age at HD diagnosis, C1 and C2 are first two principal components representing population structure	time: age at HD diagnosis, C1 and C2 are first two principal components representing population structure	time: age at HD diagnosis, C1 and C2 are first two principal components representing population structure	time: age at HD diagnosis, C1 and C2 are first two principal components representing population structure	time: age at HD diagnosis, C1 and C2 are first two principal components representing population structure	time: age at HD diagnosis, C1 and C2 are first two principal components representing population structure	time: age at HD diagnosis, C1 and C2 are first two principal components representing population structure	time: age at HD diagnosis, C1 and C2 are first two principal components representing population structure	time: age at HD diagnosis, C1 and C2 are first two principal components representing population structure	time: age at HD diagnosis, C1 and C2 are first two principal components representing population structure	time: age at HD diagnosis, C1 and C2 are first two principal components representing population structure	time: age at HD diagnosis, C1 and C2 are first two principal components representing population structure	time: age at HD diagnosis, C1 and C2 are first two principal components representing population structure	time: age at HD diagnosis, C1 and C2 are first two principal components representing population structure	time: age at HD diagnosis, C1 and C2 are first two principal components representing population structure	time: age at HD diagnosis, C1 and C2 are first two principal components representing population structure	time: age at HD diagnosis, C1 and C2 are first two principal components representing population structure	time: age at HD diagnosis, C1 and C2 are first two principal components representing population structure	time: age at HD diagnosis, C1 and C2 are first two principal components representing population structure	time: age at HD diagnosis, C1 and C2 are first two principal components representing population structure	time: age at HD diagnosis, C1 and C2 are first two principal components representing population structure	time: age at HD diagnosis, C1 and C2 are first two principal components representing population structure	time: age at HD diagnosis, C1 and C2 are first two principal components representing population structure	time: age at HD diagnosis, C1 and C2 are first two principal components representing population structure	time: age at HD diagnosis, C1 and C2 are first two principal components representing population structure	time: age at HD diagnosis, C1 and C2 are first two principal components representing population structure	time: age at HD diagnosis, C1 and C2 are first two principal components representing population structure	time: age at HD diagnosis, C1 and C2 are first two principal components representing population structure	time: age at HD diagnosis, C1 and C2 are first two principal components representing population structure	time: age at HD diagnosis, C1 and C2 are first two principal components representing population structure	time: age at HD diagnosis, C1 and C2 are first two principal components representing population structure	time: age at HD diagnosis, C1 and C2 are first two principal components representing population structure	time: age at HD diagnosis, C1 and C2 are first two principal components representing population structure	time: age at HD diagnosis, C1 and C2 are first two principal components representing population structure	time: age at HD diagnosis, C1 and C2 are first two principal components representing population structure	time: age at HD diagnosis, C1 and C2 are first two principal components representing population structure	time: age at HD diagnosis, C1 and C2 are first two principal components representing population structure	time: age at HD diagnosis, C1 and C2 are first two principal components representing population structure	time: age at HD diagnosis, C1 and C2 are first two principal components representing population structure	time: age at HD diagnosis, C1 and C2 are first two principal components representing population structure	time: age at HD diagnosis, C1 and C2 are first two principal components representing population structure	time: age at HD diagnosis, C1 and C2 are first two principal components representing population structure	time: age at HD diagnosis, C1 and C2 are first two principal components representing population structure	time: age at HD diagnosis, C1 and C2 are first two principal components representing population structure	time: age at HD diagnosis, C1 and C2 are first two principal components representing population structure	time: age at HD diagnosis, C1 and C2 are first two principal components representing population structure	time: age at HD diagnosis, C1 and C2 are first two principal components representing population structure	time: age at HD diagnosis, C1 and C2 are first two principal components representing population structure	time: age at HD diagnosis, C1 and C2 are first two principal components representing population structure	time: age at HD diagnosis, C1 and C2 are first two principal components representing population structure	time: age at HD diagnosis, C1 and C2 are first two principal components representing population structure	time: age at HD diagnosis, C1 and C2 are first two principal components representing population structure	time: age at HD diagnosis, C1 and C2 are first two principal components representing population structure	time: age at HD diagnosis, C1 and C2 are first two principal components representing population structure	time: age at HD diagnosis, C1 and C2 are first two principal components representing population structure	time: age at HD diagnosis, C1 and C2 are first two principal components representing population structure	time: age at HD diagnosis, C1 and C2 are first two principal components representing population structure	time: age at HD diagnosis, C1 and C2 are first two principal components representing population structure	time: age at HD diagnosis, C1 and C2 are first two principal components representing population structure	time: age at HD diagnosis, C1 and C2 are first two principal components representing population structure	time: age at HD diagnosis, C1 and C2 are first two principal components representing population structure	time: age at HD diagnosis, C1 and C2 are first two principal components representing population structure	time: age at HD diagnosis, C1 and C2 are first two principal components representing population structure	time: age at HD diagnosis, C1 and C2 are first two principal components representing population structure	time: age at HD diagnosis, C1 and C2 are first two principal components representing population structure	time: age at HD diagnosis, C1 and C2 are first two principal components representing population structure	time: age at HD diagnosis, C1 and C2 are first two principal components representing population structure	time: age at HD diagnosis, C1 and C2 are first two principal components representing population structure	time: age at HD diagnosis, C1 and C2 are first two principal components representing population structure	time: age at HD diagnosis, C1 and C2 are first two principal components representing population structure	time: age at HD diagnosis, C1 and C2 are first two principal components representing population structure	time: age at HD diagnosis, C1 and C2 are first two principal components representing population structure	time: age at HD diagnosis, C1 and C2 are first two principal components representing population structure	time: age at HD diagnosis, C1 and C2 are first two principal components representing population structure	time: age at HD diagnosis, C1 and C2 are first two principal components representing population structure	time: age at HD diagnosis, C1 and C2 are first two principal components representing population structure	time: age at HD diagnosis, C1 and C2 are first two principal components representing population structure	time: age at HD diagnosis, C1 and C2 are first two principal components representing population structure	time: age at HD diagnosis, C1 and C2 are first two principal components representing population structure	time: age at HD diagnosis, C1 and C2 are first two principal components representing population structure	time: age at HD diagnosis, C1 and C2 are first two principal components representing population structure	time: age at HD diagnosis, C1 and C2 are first two principal components representing population structure	time: age at HD diagnosis, C1 and C2 are first two principal components representing population structure	time: age at HD diagnosis, C1 and C2 are first two principal components representing population structure	time: age at HD diagnosis, C1 and C2 are first two principal components representing population structure	time: age at HD diagnosis, C1 and C2 are first two principal components representing population structure	time: age at HD diagnosis, C1 and C2 are first two principal components representing population structure	time: age at HD diagnosis, C1 and C2 are first two principal components representing population structure	time: age at HD diagnosis, C1 and C2 are first two principal components representing population structure	time: age at HD diagnosis, C1 and C2 are first two principal components representing population structure	time: age at HD diagnosis, C1 and C2 are first two principal components representing population structure	time: age at HD diagnosis, C1 and C2 are first two principal components representing population structure	time: age at HD diagnosis, C1 and C2 are first two principal components representing population structure	time: age at HD diagnosis, C1 and C2 are first two principal components representing population structure	time: age at HD diagnosis, C1 and C2 are first two principal components representing population structure	time: age at HD diagnosis, C1 and C2 are first two principal components representing population structure	time: age at HD diagnosis, C1 and C2 are first two principal components representing population structure	time: age at HD diagnosis, C1 and C2 are first two principal components representing population structure	time: age at HD diagnosis, C1 and C2 are first two principal components representing population structure	time: age at HD diagnosis, C1 and C2 are first two principal components representing population structure	time: age at HD diagnosis, C1 and C2 are first two principal components representing population structure	time: age at HD diagnosis, C1 and C2 are first two principal components representing population structure	time: age at HD diagnosis, C1 and C2 are first two principal components representing population structure	time: age at HD diagnosis, C1 and C2 are first two principal components representing population structure	time: age at HD diagnosis, C1 and C2 are first two principal components representing population structure	time: age at HD diagnosis, C1 and C2 are first two principal components representing population structure	time: age at HD diagnosis, C1 and C2 are first two principal components representing population structure	time: age at HD diagnosis, C1 and C2 are first two principal components representing population structure	time: age at HD diagnosis, C1 and C2 are first two principal components representing population structure	time: age at HD diagnosis, C1 and C2 are first two principal components representing population structure	time: age at HD diagnosis, C1 and C2 are first two principal components representing population structure	time: age at HD diagnosis, C1 and C2 are first two principal components representing population structure	time: age at HD diagnosis, C1 and C2 are first two principal components representing population structure	time: age at HD diagnosis, C1 and C2 are first two principal components representing population structure	time: age at HD diagnosis, C1 and C2 are first two principal components representing population structure	time: age at HD diagnosis, C1 and C2 are first two principal components representing population structure	time: age at HD diagnosis, C1 and C2 are first two principal components representing population structure	time: age at HD diagnosis, C1 and C2 are first two principal components representing population structure	time: age at HD diagnosis, C1 and C2 are first two principal components representing population structure	time: age at HD diagnosis, C1 and C2 are first two principal components representing population structure	time: age at HD diagnosis, C1 and C2 are first two principal components representing population structure	time: age at HD diagnosis, C1 and C2 are first two principal components representing population structure	time: age at HD diagnosis, C1 and C2 are first two principal components representing population structure	time: age at HD diagnosis, C1 and C2 are first two principal components representing population structure	time: age at HD diagnosis, C1 and C2 are first two principal components representing population structure	time: age at HD diagnosis, C1 and C2 are first two principal components representing population structure	time: age at HD diagnosis, C1 and C2 are first two principal components representing population structure	time: age at HD diagnosis, C1 and C2 are first two principal components representing population structure	time: age at HD diagnosis, C1 and C2 are first two principal components representing population structure	time: age at HD diagnosis, C1 and C2 are first two principal components representing population structure	time: age at HD diagnosis, C1 and C2 are first two principal components representing population structure	time: age at HD diagnosis, C1 and C2 are first two principal components representing population structure	time: age at HD diagnosis, C1 and C2 are first two principal components representing population structure	time: age at HD diagnosis, C1 and C2 are first two principal components representing population structure	time: age at HD diagnosis, C1 and C2 are first two principal components representing population structure	time: age at HD diagnosis, C1 and C2 are first two principal components representing population structure	time: age at HD diagnosis, C1 and C2 are first two principal components representing population structure	time: age at HD diagnosis, C1 and C2 are first two principal components representing population structure	time: age at HD diagnosis, C1 and C2 are first two principal components representing population structure	time: age at HD diagnosis, C1 and C2 are first two principal components representing population structure	time: age at HD diagnosis, C1 and C2 are first two principal components representing population structure	time: age at HD diagnosis, C1 and C2 are first two principal components representing population structure	time: age at HD diagnosis, C1 and C2 are first two principal components representing population structure	time: age at HD diagnosis, C1 and C2 are first two principal components representing population structure	time: age at HD diagnosis, C1 and C2 are first two principal components representing population structure	time: age at HD diagnosis, C1 and C2 are first two principal components representing population structure	time: age at HD diagnosis, C1 and C2 are first two principal components representing population structure	time: age at HD diagnosis, C1 and C2 are first two principal components representing population structure	time: age at HD diagnosis, C1 and C2 are first two principal components representing population structure	time: age at HD diagnosis, C1 and C2 are first two principal components representing population structure	time: age at HD diagnosis, C1 and C2 are first two principal components representing population structure	time: age at HD diagnosis, C1 and C2 are first two principal components representing population structure	time: age at HD diagnosis, C1 and C2 are first two principal components representing population structure	time: age at HD diagnosis, C1 and C2 are first two principal components representing population structure	time: age at HD diagnosis, C1 and C2 are first two principal components representing population structure	time: age at HD diagnosis, C1 and C2 are first two principal components representing population structure	time: age at HD diagnosis, C1 and C2 are first two principal components representing population structure	time: age at HD diagnosis, C1 and C2 are first two principal components representing population structure	time: age at HD diagnosis, C1 and C2 are first two principal components representing population structure	time: age at HD diagnosis, C1 and C2 are first two principal components representing population structure	time: age at HD diagnosis, C1 and C2 are first two principal components representing population structure	time: age at HD diagnosis, C1 and C2 are first two principal components representing population structure	time: age at HD diagnosis, C1 and C2 are first two principal components representing population structure	time: age at HD diagnosis, C1 and C2 are first two principal components representing population structure	time: age at HD diagnosis, C1 and C2 are first two principal components representing population structure	time: age at HD diagnosis, C1 and C2 are first two principal components representing population structure	time: age at HD diagnosis, C1 and C2 are first two principal components representing population structure	time: age at HD diagnosis, C1 and C2 are first two principal components representing population structure	time: age at HD diagnosis, C1 and C2 are first two principal components representing population structure	time: age at HD diagnosis, C1 and C2 are first two principal components representing population structure	time: age at HD diagnosis, C1 and C2 are first two principal components representing population structure	time: age at HD diagnosis, C1 and C2 are first two principal components representing population structure	time: age at HD diagnosis, C1 and C2 are first two principal components representing population structure	time: age at HD diagnosis, C1 and C2 are first two principal components representing population structure	time: age at HD diagnosis, C1 and C2 are first two principal components representing population structure	time: age at HD diagnosis, C1 and C2 are first two principal components representing population structure	time: age at HD diagnosis, C1 and C2 are first two principal components representing population structure	time: age at HD diagnosis, C1 and C2 are first two principal components representing population structure	time: age at HD diagnosis, C1 and C2 are first two principal components representing population structure	time: age at HD diagnosis, C1 and C2 are first two principal components representing population structure	time: age at HD diagnosis, C1 and C2 are first two principal components representing population structure	time: age at HD diagnosis, C1 and C2 are first two principal components representing population structure	time: age at HD diagnosis, C1 and C2 are first two principal components representing population structure	time: age at HD diagnosis, C1 and C2 are first two principal components representing population structure	time: age at HD diagnosis, C1 and C2 are first two principal components representing population structure	time: age at HD diagnosis, C1 and C2 are first two principal components representing population structure	time: age at HD diagnosis, C1 and C2 are first two principal components representing population structure	time: age at HD diagnosis, C1 and C2 are first two principal components representing population structure	time: age at HD diagnosis, C1 and C2 are first two principal components representing population structure	time: age at HD diagnosis, C1 and C2 are first two principal components representing population structure	time: age at HD diagnosis, C1 and C2 are first two principal components representing population structure	time: age at HD diagnosis, C1 and C2 are first two principal components representing population structure	time: age at HD diagnosis, C1 and C2 are first two principal components representing population structure	time: age at HD diagnosis, C1 and C2 are first two principal components representing population structure	time: age at HD diagnosis, C1 and C2 are first two principal components representing population structure	time: age at HD diagnosis, C1 and C2 are first two principal components representing population structure	time: age at HD diagnosis, C1 and C2 are first two principal components representing population structure	time: age at HD diagnosis, C1 and C2 are first two principal components representing population structure	time: age at HD diagnosis, C1 and C2 are first two principal components representing population structure	time: age at HD diagnosis, C1 and C2 are first two principal components representing population structure	time: age at HD diagnosis, C1 and C2 are first two principal components representing population structure	time: age at HD diagnosis, C1 and C2 are first two principal components representing population structure	time: age at HD diagnosis, C1 and C2 are first two principal components representing population structure	time: age at HD diagnosis, C1 and C2 are first two principal components representing population structure	time: age at HD diagnosis, C1 and C2 are first two principal components representing population structure	time: age at HD diagnosis, C1 and C2 are first two principal components representing population structure	time: age at HD diagnosis, C1 and C2 are first two principal components representing population structure	time: age at HD diagnosis, C1 and C2 are first two principal components representing population structure	time: age at HD diagnosis, C1 and C2 are first two principal components representing population structure	time: age at HD diagnosis, C1 and C2 are first two principal components representing population structure	time: age at HD diagnosis, C1 and C2 are first two principal components representing population structure	time: age at HD diagnosis, C1 and C2 are first two principal components representing population structure	time: age at HD diagnosis, C1 and C2 are first two principal components representing population structure	time: age at HD diagnosis, C1 and C2 are first two principal components representing population structure	time: age at HD diagnosis, C1 and C2 are first two principal components representing population structure	time: age at HD diagnosis, C1 and C2 are first two principal components representing population structure	time: age at HD diagnosis, C1 and C2 are first two principal components representing population structure	time: age at HD diagnosis, C1 and C2 are first two principal components representing population structure	time: age at HD diagnosis, C1 and C2 are first two principal components representing population structure	time: age at HD diagnosis, C1 and C2 are first two principal components representing population structure	time: age at HD diagnosis, C1 and C2 are first two principal components representing population structure	time: age at HD diagnosis, C1 and C2 are first two principal components representing population structure	time: age at HD diagnosis, C1 and C2 are first two principal components representing population structure	time: age at HD diagnosis, C1 and C2 are first two principal components representing population structure	time: age at HD diagnosis, C1 and C2 are first two principal components representing population structure	time: age at HD diagnosis, C1 and C2 are first two principal components representing population structure	time: age at HD diagnosis, C1 and C2 are first two principal components representing population structure	time: age at HD diagnosis, C1 and C2 are first two principal components representing population structure	time: age at HD diagnosis, C1 and C2 are first two principal components representing population structure	time: age at HD diagnosis, C1 and C2 are first two principal components representing population structure	time: age at HD diagnosis, C1 and C2 are first two principal components representing population structure	time: age at HD diagnosis, C1 and C2 are first two principal components representing population structure	time: age at HD diagnosis, C1 and C2 are first two principal components representing population structure	time: age at HD diagnosis, C1 and C2 are first two principal components representing population structure	time: age at HD diagnosis, C1 and C2 are first two principal components representing population structure	time: age at HD diagnosis, C1 and C2 are first two principal components representing population structure	time: age at HD diagnosis, C1 and C2 are first two principal components representing population structure	time: age at HD diagnosis, C1 and C2 are first two principal components representing population structure	time: age at HD diagnosis, C1 and C2 are first two principal components representing population structure	time: age at HD diagnosis, C1 and C2 are first two principal components representing population structure	time: age at HD diagnosis, C1 and C2 are first two principal components representing population structure	time: age at HD diagnosis, C1 and C2 are first two principal components representing population structure	time: age at HD diagnosis, C1 and C2 are first two principal components representing population structure	time: age at HD diagnosis, C1 and C2 are first two principal components representing population structure	time: age at HD diagnosis, C1 and C2 are first two principal components representing population structure	time: age at HD diagnosis, C1 and C2 are first two principal components representing population structure	time: age at HD diagnosis, C1 and C2 are first two principal components representing population structure	time: age at HD diagnosis, C1 and C2 are first two principal components representing population structure	time: age at HD diagnosis, C1 and C2 are first two principal components representing population structure	time: age at HD diagnosis, C1 and C2 are first two principal components representing population structure	time: age at HD diagnosis, C1 and C2 are first two principal components representing population structure	time: age at HD diagnosis, C1 and C2 are first two principal components representing population structure	time: age at HD diagnosis, C1 and C2 are first two principal components representing population structure	time: age at HD diagnosis, C1 and C2 are first two principal components representing population structure	time: age at HD diagnosis, C1 and C2 are first two principal components representing population structure	time: age at HD diagnosis, C1 and C2 are first two principal components representing population structure	time: age at HD diagnosis, C1 and C2 are first two principal components representing population structure	time: age at HD diagnosis, C1 and C2 are first two principal components representing population structure	time: age at HD diagnosis, C1 and C2 are first two principal components representing population structure	time: age at HD diagnosis, C1 and C2 are first two principal components representing population structure	time: age at HD diagnosis, C1 and C2 are first two principal components representing population structure	time: age at HD diagnosis, C1 and C2 are first two principal components representing population structure	time: age at HD diagnosis, C1 and C2 are first two principal components representing population structure	time: age at HD diagnosis, C1 and C2 are first two principal components representing population structure	time: age at HD diagnosis, C1 and C2 are first two principal components representing population structure	time: age at HD diagnosis, C1 and C2 are first two principal components representing population structure	time: age at HD diagnosis, C1 and C2 are first two principal components representing population structure	time: age at HD diagnosis, C1 and C2 are first two principal components representing population structure	time: age at HD diagnosis, C1 and C2 are first two principal components representing population structure	time: age at HD diagnosis, C1 and C2 are first two principal components representing population structure	time: age at HD diagnosis, C1 and C2 are first two principal components representing population structure	time: age at HD diagnosis, C1 and C2 are first two principal components representing population structure	time: age at HD diagnosis, C1 and C2 are first two principal components representing population structure	time: age at HD diagnosis, C1 and C2 are first two principal components representing population structure	time: age at HD diagnosis, C1 and C2 are first two principal components representing population structure	time: age at HD diagnosis, C1 and C2 are first two principal components representing population structure	time: age at HD diagnosis, C1 and C2 are first two principal components representing population structure	time: age at HD diagnosis, C1 and C2 are first two principal components representing population structure	time: age at HD diagnosis, C1 and C2 are first two principal components representing population structure	time: age at HD diagnosis, C1 and C2 are first two principal components representing population structure	time: age at HD diagnosis, C1 and C2 are first two principal components representing population structure	time: age at HD diagnosis, C1 and C2 are first two principal components representing population structure	time: age at HD diagnosis, C1 and C2 are first two principal components representing population structure	time: age at HD diagnosis, C1 and C2 are first two principal components representing population structure	time: age at HD diagnosis, C1 and C2 are first two principal components representing population structure	time: age at HD diagnosis, C1 and C2 are first two principal components representing population structure	time: age at HD diagnosis, C1 and C2 are first two principal components representing population structure	time: age at HD diagnosis, C1 and C2 are first two principal components representing population structure	time: age at HD diagnosis, C1 and C2 are first two principal components representing population structure	time: age at HD diagnosis, C1 and C2 are first two principal components representing population structure	time: age at HD diagnosis, C1 and C2 are first two principal components representing population structure	time: age at HD diagnosis, C1 and C2 are first two principal components representing population structure	time: age at HD diagnosis, C1 and C2 are first two principal components representing population structure	time: age at HD diagnosis, C1 and C2 are first two principal components representing population structure	time: age at HD diagnosis, C1 and C2 are first two principal components representing population structure	time: age at HD diagnosis, C1 and C2 are first two principal components representing population structure	time: age at HD diagnosis, C1 and C2 are first two principal components representing population structure	time: age at HD diagnosis, C1 and C2 are first two principal components representing population structure	time: age at HD diagnosis, C1 and C2 are first two principal components representing population structure	time: age at HD diagnosis, C1 and C2 are first two principal components representing population structure	time: age at HD diagnosis, C1 and C2 are first two principal components representing population structure	time: age at HD diagnosis, C1 and C2 are first two principal components representing population structure	time: age at HD diagnosis, C1 and C2 are first two principal components representing population structure	time: age at HD diagnosis, C1 and C2 are first two principal components representing population structure	time: age at HD diagnosis, C1 and C2 are first two principal components representing population structure	time: age at HD diagnosis, C1 and C2 are first two principal components representing population structure	time: age at HD diagnosis, C1 and C2 are first two principal components representing population structure	time: age at HD diagnosis, C1 and C2 are first two principal components representing population structure	time: age at HD diagnosis, C1 and C2 are first two principal components representing population structure	time: age at HD diagnosis, C1 and C2 are first two principal components representing population structure	time: age at HD diagnosis, C1 and C2 are first two principal components representing population structure	time: age at HD diagnosis, C1 and C2 are first two principal components representing population structure	time: age at HD diagnosis, C1 and C2 are first two principal components representing population structure	time: age at HD diagnosis, C1 and C2 are first two principal components representing population structure	time: age at HD diagnosis, C1 and C2 are first two principal components representing population structure	time: age at HD diagnosis, C1 and C2 are first two principal components representing population structure	time: age at HD diagnosis, C1 and C2 are first two principal components representing population structure	time: age at HD diagnosis, C1 and C2 are first two principal components representing population structure	time: age at HD diagnosis, C1 and C2 are first two principal components representing population structure	time: age at HD diagnosis, C1 and C2 are first two principal components representing population structure	time: age at HD diagnosis, C1 and C2 are first two principal components representing population structure	time: age at HD diagnosis, C1 and C2 are first two principal components representing population structure	time: age at HD diagnosis, C1 and C2 are first two principal components representing population structure	time: age at HD diagnosis, C1 and C2 are first two principal components representing population structure	time: age at HD diagnosis, C1 and C2 are first two principal components representing population structure	time: age at HD diagnosis, C1 and C2 are first two principal components representing population structure	time: age at HD diagnosis, C1 and C2 are first two principal components representing population structure	time: age at HD diagnosis, C1 and C2 are first two principal components representing population structure	time: age at HD diagnosis, C1 and C2 are first two principal components representing population structure	time: age at HD diagnosis, C1 and C2 are first two principal components representing population structure	time: age at HD diagnosis, C1 and C2 are first two principal components representing population structure	time: age at HD diagnosis, C1 and C2 are first two principal components representing population structure	time: age at HD diagnosis, C1 and C2 are first two principal components representing population structure	time: age at HD diagnosis, C1 and C2 are first two principal components representing population structure	time: age at HD diagnosis, C1 and C2 are first two principal components representing population structure	time: age at HD diagnosis, C1 and C2 are first two principal components representing population structure	time: age at HD diagnosis, C1 and C2 are first two principal components representing population structure	time: age at HD diagnosis, C1 and C2 are first two principal components representing population structure	time: age at HD diagnosis, C1 and C2 are first two principal components representing population structure	time: age at HD diagnosis, C1 and C2 are first two principal components representing population structure	time: age at HD diagnosis, C1 and C2 are first two principal components representing population structure	time: age at HD diagnosis, C1 and C2 are first two principal components representing population structure	time: age at HD diagnosis, C1 and C2 are first two principal components representing population structure	time: age at HD diagnosis, C1 and C2 are first two principal components representing population structure	time: age at HD diagnosis, C1 and C2 are first two principal components representing population structure	time: age at HD diagnosis, C1 and C2 are first two principal components representing population structure	time: age at HD diagnosis, C1 and C2 are first two principal components representing population structure	time: age at HD diagnosis, C1 and C2 are first two principal components representing population structure	time: age at HD diagnosis, C1 and C2 are first two principal components representing population structure	time: age at HD diagnosis, C1 and C2 are first two principal components representing population structure	time: age at HD diagnosis, C1 and C2 are first two principal components representing population structure	time: age at HD diagnosis, C1 and C2 are first two principal components representing population structure	time: age at HD diagnosis, C1 and C2 are first two principal components representing population structure	time: age at HD diagnosis, C1 and C2 are first two principal components representing population structure	time: age at HD diagnosis, C1 and C2 are first two principal components representing population structure	time: age at HD diagnosis, C1 and C2 are first two principal components representing population structure	time: age at HD diagnosis, C1 and C2 are first two principal components representing population structure	time: age at HD diagnosis, C1 and C2 are first two principal components representing population structure	time: age at HD diagnosis, C1 and C2 are first two principal components representing population structure	time: age at HD diagnosis, C1 and C2 are first two principal components representing population structure	time: age at HD diagnosis, C1 and C2 are first two principal components representing population structure	time: age at HD diagnosis, C1 and C2 are first two principal components representing population structure	time: age at HD diagnosis, C1 and C2 are first two principal components representing population structure	time: age at HD diagnosis, C1 and C2 are first two principal components representing population structure	time: age at HD diagnosis, C1 and C2 are first two principal components representing population structure	time: age at HD diagnosis, C1 and C2 are first two principal components representing population structure	time: age at HD diagnosis, C1 and C2 are first two principal components representing population structure	time: age at HD diagnosis, C1 and C2 are first two principal components representing population structure	time: age at HD diagnosis, C1 and C2 are first two principal components representing population structure	time: age at HD diagnosis, C1 and C2 are first two principal components representing population structure	time: age at HD diagnosis, C1 and C2 are first two principal components representing population structure	time: age at HD diagnosis, C1 and C2 are first two principal components representing population structure	time: age at HD diagnosis, C1 and C2 are first two principal components representing population structure	time: age at HD diagnosis, C1 and C2 are first two principal components representing population structure	time: age at HD diagnosis, C1 and C2 are first two principal components representing population structure	time: age at HD diagnosis, C1 and C2 are first two principal components representing population structure	time: age at HD diagnosis, C1 and C2 are first two principal components representing population structure	time: age at HD diagnosis, C1 and C2 are first two principal components representing population structure	time: age at HD diagnosis, C1 and C2 are first two principal components representing population structure	time: age at HD diagnosis, C1 and C2 are first two principal components representing population structure	time: age at HD diagnosis, C1 and C2 are first two principal components representing population structure	time: age at HD diagnosis, C1 and C2 are first two principal components representing population structure	time: age at HD diagnosis, C1 and C2 are first two principal components representing population structure	time: age at HD diagnosis, C1 and C2 are first two principal components representing population structure	time: age at HD diagnosis, C1 and C2 are first two principal components representing population structure	time: age at HD diagnosis, C1 and C2 are first two principal components representing population structure	time: age at HD diagnosis, C1 and C2 are first two principal components representing population structure	time: age at HD diagnosis, C1 and C2 are first two principal components representing population structure	time: age at HD diagnosis, C1 and C2 are first two principal components representing population structure	time: age at HD diagnosis, C1 and C2 are first two principal components representing population structure	time: age at HD diagnosis, C1 and C2 are first two principal components representing population structure	time: age at HD diagnosis, C1 and C2 are first two principal components representing population structure	time: age at HD diagnosis, C1 and C2 are first two principal components representing population structure	time: age at HD diagnosis, C1 and C2 are first two principal components representing population structure	time: age at HD diagnosis, C1 and C2 are first two principal components representing population structure	time: age at HD diagnosis, C1 and C2 are first two principal components representing population structure	time: age at HD diagnosis, C1 and C2 are first two principal components representing population structure	time: age at HD diagnosis, C1 and C2 are first two principal components representing population structure	time: age at HD diagnosis, C1 and C2 are first two principal components representing population structure	time: age at HD diagnosis, C1 and C2 are first two principal components representing population structure	time: age at HD diagnosis, C1 and C2 are first two principal components representing population structure	time: age at HD diagnosis, C1 and C2 are first two principal components representing population structure	time: age at HD diagnosis, C1 and C2 are first two principal components representing population structure	time: age at HD diagnosis, C1 and C2 are first two principal components representing population structure	time: age at HD diagnosis, C1 and C2 are first two principal components representing population structure	time: age at HD diagnosis, C1 and C2 are first two principal components representing population structure	time: age at HD diagnosis, C1 and C2 are first two principal components representing population structure	time: age at HD diagnosis, C1 and C2 are first two principal components representing population structure	time: age at HD diagnosis, C1 and C2 are first two principal components representing population structure	time: age at HD diagnosis, C1 and C2 are first two principal components representing population structure	time: age at HD diagnosis, C1 and C2 are first two principal components representing population structure	time: age at HD diagnosis, C1 and C2 are first two principal components representing population structure	time: age at HD diagnosis, C1 and C2 are first two principal components representing population structure	time: age at HD diagnosis, C1 and C2 are first two principal components representing population structure	time: age at HD diagnosis, C1 and C2 are first two principal components representing population structure	time: age at HD diagnosis, C1 and C2 are first two principal components representing population structure	time: age at HD diagnosis, C1 and C2 are first two principal components representing population structure	time: age at HD diagnosis, C1 and C2 are first two principal components representing population structure	time: age at HD diagnosis, C1 and C2 are first two principal components representing population structure	time: age at HD diagnosis, C1 and C2 are first two principal components representing population structure	time: age at HD diagnosis, C1 and C2 are first two principal components representing population structure	time: age at HD diagnosis, C1 and C2 are first two principal components representing population structure	time: age at HD diagnosis, C1 and C2 are first two principal components representing population structure	time: age at HD diagnosis, C1 and C2 are first two principal components representing population structure	time: age at HD diagnosis, C1 and C2 are first two principal components representing population structure	time: age at HD diagnosis, C1 and C2 are first two principal components representing population structure	time: age at HD diagnosis, C1 and C2 are first two principal components representing population structure	time: age at HD diagnosis, C1 and C2 are first two principal components representing population structure	time: age at HD diagnosis, C1 and C2 are first two principal components representing population structure	time: age at HD diagnosis, C1 and C2 are first two principal components representing population structure	time: age at HD diagnosis, C1 and C2 are first two principal components representing population structure	time: age at HD diagnosis, C1 and C2 are first two principal components representing population structure	time: age at HD diagnosis, C1 and C2 are first two principal components representing population structure	time: age at HD diagnosis, C1 and C2 are first two principal components representing population structure	time: age at HD diagnosis, C1 and C2 are first two principal components representing population structure	time: age at HD diagnosis, C1 and C2 are first two principal components representing population structure	time: age at HD diagnosis, C1 and C2 are first two principal components representing population structure	time: age at HD diagnosis, C1 and C2 are first two principal components representing population structure	time: age at HD diagnosis, C1 and C2 are first two principal components representing population structure	time: age at HD diagnosis, C1 and C2 are first two principal components representing population structure	time: age at HD diagnosis, C1 and C2 are first two principal components representing population structure	time: age at HD diagnosis, C1 and C2 are first two principal components representing population structure	time: age at HD diagnosis, C1 and C2 are first two principal components representing population structure	time: age at HD diagnosis, C1 and C2 are first two principal components representing population structure	time: age at HD diagnosis, C1 and C2 are first two principal components representing population structure	time: age at HD diagnosis, C1 and C2 are first two principal components representing population structure	time: age at HD diagnosis, C1 and C2 are first two principal components representing population structure	time: age at HD diagnosis, C1 and C2 are first two principal components representing population structure	time: age at HD diagnosis, C1 and C2 are first two principal components representing population structure	time: age at HD diagnosis, C1 and C2 are first two principal components representing population structure	time: age at HD diagnosis, C1 and C2 are first two principal components representing population structure	time: age at HD diagnosis, C1 and C2 are first two principal components representing population structure	time: age at HD diagnosis, C1 and C2 are first two principal components representing population structure	time: age at HD diagnosis, C1 and C2 are first two principal components representing population structure	time: age at HD diagnosis, C1 and C2 are first two principal components representing population structure	time: age at HD diagnosis, C1 and C2 are first two principal components representing population structure	time: age at HD diagnosis, C1 and C2 are first two principal components representing population structure	time: age at HD diagnosis, C1 and C2 are first two principal components representing population structure	time: age at HD diagnosis, C1 and C2 are first two principal components representing population structure	time: age at HD diagnosis, C1 and C2 are first two principal components representing population structure	time: age at HD diagnosis, C1 and C2 are first two principal components representing population structure	time: age at HD diagnosis, C1 and C2 are first two principal components representing population structure	time: age at HD diagnosis, C1 and C2 are first two principal components representing population structure	time: age at HD diagnosis, C1 and C2 are first two principal components representing population structure	time: age at HD diagnosis, C1 and C2 are first two principal components representing population structure	time: age at HD diagnosis, C1 and C2 are first two principal components representing population structure	time: age at HD diagnosis, C1 and C2 are first two principal components representing population structure	time: age at HD diagnosis, C1 and C2 are first two principal components representing population structure	time: age at HD diagnosis, C1 and C2 are first two principal components representing population structure	time: age at HD diagnosis, C1 and C2 are first two principal components representing population structure	time: age at HD diagnosis, C1 and C2 are first two principal components representing population structure	time: age at HD diagnosis, C1 and C2 are first two principal components representing population structure	time: age at HD diagnosis, C1 and C2 are first two principal components representing population structure	time: age at HD diagnosis, C1 and C2 are first two principal components representing population structure	time: age at HD diagnosis, C1 and C2 are first two principal components representing population structure	time: age at HD diagnosis, C1 and C2 are first two principal components representing population structure	time: age at HD diagnosis, C1 and C2 are first two principal components representing population structure	time: age at HD diagnosis, C1 and C2 are first two principal components representing population structure	time: age at HD diagnosis, C1 and C2 are first two principal components representing population structure	time: age at HD diagnosis, C1 and C2 are first two principal components representing population structure	time: age at HD diagnosis, C1 and C2 are first two principal components representing population structure	time: age at HD diagnosis, C1 and C2 are first two principal components representing population structure	time: age at HD diagnosis, C1 and C2 are first two principal components representing population structure	time: age at HD diagnosis, C1 and C2 are first two principal components representing population structure	time: age at HD diagnosis, C1 and C2 are first two principal components representing population structure	time: age at HD diagnosis, C1 and C2 are first two principal components representing population structure	time: age at HD diagnosis, C1 and C2 are first two principal components representing population structure	time: age at HD diagnosis, C1 and C2 are first two principal components representing population structure	time: age at HD diagnosis, C1 and C2 are first two principal components representing population structure	time: age at HD diagnosis, C1 and C2 are first two principal components representing population structure	time: age at HD diagnosis, C1 and C2 are first two principal components representing population structure	time: age at HD diagnosis, C1 and C2 are first two principal components representing population structure	time: age at HD diagnosis, C1 and C2 are first two principal components representing population structure	time: age at HD diagnosis, C1 and C2 are first two principal components representing population structure	time: age at HD diagnosis, C1 and C2 are first two principal components representing population structure	time: age at HD diagnosis, C1 and C2 are first two principal components representing population structure	time: age at HD diagnosis, C1 and C2 are first two principal components representing population structure	time: age at HD diagnosis, C1 and C2 are first two principal components representing population structure	time: age at HD diagnosis, C1 and C2 are first two principal components representing population structure	time: age at HD diagnosis, C1 and C2 are first two principal components representing population structure	time: age at HD diagnosis, C1 and C2 are first two principal components representing population structure	time: age at HD diagnosis, C1 and C2 are first two principal components representing population structure	time: age at HD diagnosis, C1 and C2 are first two principal components representing population structure	time: age at HD diagnosis, C1 and C2 are first two principal components representing population structure	time: age at HD diagnosis, C1 and C2 are first two principal components representing population structure	time: age at HD diagnosis, C1 and C2 are first two principal components representing population structure	time: age at HD diagnosis, C1 and C2 are first two principal components representing population structure	time: age at HD diagnosis, C1 and C2 are first two principal components representing population structure	time: age at HD diagnosis, C1 and C2 are first two principal components representing population structure	time: age at HD diagnosis, C1 and C2 are first two principal components representing population structure	time: age at HD diagnosis, C1 and C2 are first two principal components representing population structure	time: age at HD diagnosis, C1 and C2 are first two principal components representing population structure	time: age at HD diagnosis, C1 and C2 are first two principal components representing population structure	time: age at HD diagnosis, C1 and C2 are first two principal components representing population structure	time: age at HD diagnosis, C1 and C2 are first two principal components representing population structure	time: age at HD diagnosis, C1 and C2 are first two principal components representing population structure	time: age at HD diagnosis, C1 and C2 are first two principal components representing population structure	time: age at HD diagnosis, C1 and C2 are first two principal components representing population structure	time: age at HD diagnosis, C1 and C2 are first two principal components representing population structure	time: age at HD diagnosis, C1 and C2 are first two principal components representing population structure	time: age at HD diagnosis, C1 and C2 are first two principal components representing population structure	time: age at HD diagnosis, C1 and C2 are first two principal components representing population structure	time: age at HD diagnosis, C1 and C2 are first two principal components representing population structure	time: age at HD diagnosis, C1 and C2 are first two principal components representing population structure	time: age at HD diagnosis, C1 and C2 are first two principal components representing population structure	time: age at HD diagnosis, C1 and C2 are first two principal components representing population structure	time: age at HD diagnosis, C1 and C2 are first two principal components representing population structure	time: age at HD diagnosis, C1 and C2 are first two principal components representing population structure	time: age at HD diagnosis, C1 and C2 are first two principal components representing population structure	time: age at HD diagnosis, C1 and C2 are first two principal components representing population structure	time: age at HD diagnosis, C1 and C2 are first two principal components representing population structure	time: age at HD diagnosis, C1 and C2 are first two principal components representing population structure	time: age at HD diagnosis, C1 and C2 are first two principal components representing population structure	time: age at HD diagnosis, C1 and C2 are first two principal components representing population structure	time: age at HD diagnosis, C1 and C2 are first two principal components representing population structure	time: age at HD diagnosis, C1 and C2 are first two principal components representing population structure	time: age at HD diagnosis, C1 and C2 are first two principal components representing population structure	time: age at HD diagnosis, C1 and C2 are first two principal components representing population structure	time: age at HD diagnosis, C1 and C2 are first two principal components representing population structure	time: age at HD diagnosis, C1 and C2 are first two principal components representing population structure	time: age at HD diagnosis, C1 and C2 are first two principal components representing population structure	time: age at HD diagnosis, C1 and C2 are first two principal components representing population structure	time: age at HD diagnosis, C1 and C2 are first two principal components representing population structure	time: age at HD diagnosis, C1 and C2 are first two principal components representing population structure	time: age at HD diagnosis, C1 and C2 are first two principal components representing population structure	time: age at HD diagnosis, C1 and C2 are first two principal components representing population structure	time: age at HD diagnosis, C1 and C2 are first two principal components representing population structure	time: age at HD diagnosis, C1 and C2 are first two principal components representing population structure	time: age at HD diagnosis, C1 and C2 are first two principal components representing population structure	time: age at HD diagnosis, C1 and C2 are first two principal components representing population structure	time: age at HD diagnosis, C1 and C2 are first two principal components representing population structure	time: age at HD diagnosis, C1 and C2 are first two principal components representing population structure	time: age at HD diagnosis, C1 and C2 are first two principal components representing population structure	time: age at HD diagnosis, C1 and C2 are first two principal components representing population structure	time: age at HD diagnosis, C1 and C2 are first two principal components representing population structure	time: age at HD diagnosis, C1 and C2 are first two principal components representing population structure	time: age at HD diagnosis, C1 and C2 are first two principal components representing population structure	time: age at HD diagnosis, C1 and C2 are first two principal components representing population structure	time: age at HD diagnosis, C1 and C2 are first two principal components representing population structure	time: age at HD diagnosis, C1 and C2 are first two principal components representing population structure	time: age at HD diagnosis, C1 and C2 are first two principal components representing population structure	time: age at HD diagnosis, C1 and C2 are first two principal components representing population structure	time: age at HD diagnosis, C1 and C2 are first two principal components representing population structure	time: age at HD diagnosis, C1 and C2 are first two principal components representing population structure	time: age at HD diagnosis, C1 and C2 are first two principal components representing population structure	time: age at HD diagnosis, C1 and C2 are first two principal components representing population structure	time: age at HD diagnosis, C1 and C2 are first two principal components representing population structure	time: age at HD diagnosis, C1 and C2 are first two principal components representing population structure	time: age at HD diagnosis, C1 and C2 are first two principal components representing population structure	time: age at HD diagnosis, C1 and C2 are first two principal components representing population structure	time: age at HD diagnosis, C1 and C2 are first two principal components representing population structure	time: age at HD diagnosis, C1 and C2 are first two principal components representing population structure	time: age at HD diagnosis, C1 and C2 are first two principal components representing population structure	time: age at HD diagnosis, C1 and C2 are first two principal components representing population structure	time: age at HD diagnosis, C1 and C2 are first two principal components representing population structure	time: age at HD diagnosis, C1 and C2 are first two principal components representing population structure	time: age at HD diagnosis, C1 and C2 are first two principal components representing population structure	time: age at HD diagnosis, C1 and C2 are first two principal components representing population structure	time: age at HD diagnosis, C1 and C2 are first two principal components representing population structure	time: age at HD diagnosis, C1 and C2 are first two principal components representing population structure	time: age at HD diagnosis, C1 and C2 are first two principal components representing population structure	time: age at HD diagnosis, C1 and C2 are first two principal components representing population structure	time: age at HD diagnosis, C1 and C2 are first two principal components representing population structure	time: age at HD diagnosis, C1 and C2 are first two principal components representing population structure	time: age at HD diagnosis, C1 and C2 are first two principal components representing population structure	time: age at HD diagnosis, C1 and C2 are first two principal components representing population structure	time: age at HD diagnosis, C1 and C2 are first two principal components representing population structure	time: age at HD diagnosis, C1 and C2 are first two principal components representing population structure	time: age at HD diagnosis, C1 and C2 are first two principal components representing population structure	time: age at HD diagnosis, C1 and C2 are first two principal components representing population structure	time: age at HD diagnosis, C1 and C2 are first two principal components representing population structure	time: age at HD diagnosis, C1 and C2 are first two principal components representing population structure	time: age at HD diagnosis, C1 and C2 are first two principal components representing population structure	time: age at HD diagnosis, C1 and C2 are first two principal components representing population structure	time: age at HD diagnosis, C1 and C2 are first two principal components representing population structure	time: age at HD diagnosis, C1 and C2 are first two principal components representing population structure	time: age at HD diagnosis, C1 and C2 are first two principal components representing population structure	time: age at HD diagnosis, C1 and C2 are first two principal components representing population structure	time: age at HD diagnosis, C1 and C2 are first two principal components representing population structure	time: age at HD diagnosis, C1 and C2 are first two principal components representing population structure	time: age at HD diagnosis, C1 and C2 are first two principal components representing population structure	time: age at HD diagnosis, C1 and C2 are first two principal components representing population structure	time: age at HD diagnosis, C1 and C2 are first two principal components representing population structure	time: age at HD diagnosis, C1 and C2 are first two principal components representing population structure	time: age at HD diagnosis, C1 and C2 are first two principal components representing population structure	time: age at HD diagnosis, C1 and C2 are first two principal components representing population structure	time: age at HD diagnosis, C1 and C2 are first two principal components representing population structure	time: age at HD diagnosis, C1 and C2 are first two principal components representing population structure	time: age at HD diagnosis, C1 and C2 are first two principal components representing population structure	time: age at HD diagnosis, C1 and C2 are first two principal components representing population structure	time: age at HD diagnosis, C1 and C2 are first two principal components representing population structure	time: age at HD diagnosis, C1 and C2 are first two principal components representing population structure	time: age at HD diagnosis, C1 and C2 are first two principal components representing population structure	time: age at HD diagnosis, C1 and C2 are first two principal components representing population structure	time: age at HD diagnosis, C1 and C2 are first two principal components representing population structure	time: age at HD diagnosis, C1 and C2 are first two principal components representing population structure	time: age at HD diagnosis, C1 and C2 are first two principal components representing population structure	time: age at HD diagnosis, C1 and C2 are first two principal components representing population structure	time: age at HD diagnosis, C1 and C2 are first two principal components representing population structure	time: age at HD diagnosis, C1 and C2 are first two principal components representing population structure	time: age at HD diagnosis, C1 and C2 are first two principal components representing population structure	time: age at HD diagnosis, C1 and C2 are first two principal components representing population structure	time: age at HD diagnosis, C1 and C2 are first two principal components representing population structure	time: age at HD diagnosis, C1 and C2 are first two principal components representing population structure	time: age at HD diagnosis, C1 and C2 are first two principal components representing population structure	time: age at HD diagnosis, C1 and C2 are first two principal components representing population structure	time: age at HD diagnosis, C1 and C2 are first two principal components representing population structure	time: age at HD diagnosis, C1 and C2 are first two principal components representing population structure	time: age at HD diagnosis, C1 and C2 are first two principal components representing population structure	time: age at HD diagnosis, C1 and C2 are first two principal components representing population structure	time: age at HD diagnosis, C1 and C2 are first two principal components representing population structure	time: age at HD diagnosis, C1 and C2 are first two principal components representing population structure	time: age at HD diagnosis, C1 and C2 are first two principal components representing population structure	time: age at HD diagnosis, C1 and C2 are first two principal components representing population structure	time: age at HD diagnosis, C1 and C2 are first two principal components representing population structure	time: age at HD diagnosis, C1 and C2 are first two principal components representing population structure	time: age at HD diagnosis, C1 and C2 are first two principal components representing population structure	time: age at HD diagnosis, C1 and C2 are first two principal components representing population structure	time: age at HD diagnosis, C1 and C2 are first two principal components representing population structure	time: age at HD diagnosis, C1 and C2 are first two principal components representing population structure	time: age at HD diagnosis, C1 and C2 are first two principal components representing population structure	time: age at HD diagnosis, C1 and C2 are first two principal components representing population structure	time: age at HD diagnosis, C1 and C2 are first two principal components representing population structure	time: age at HD diagnosis, C1 and C2 are first two principal components representing population structure	time: age at HD diagnosis, C1 and C2 are first two principal components representing population structure	time: age at HD diagnosis, C1 and C2 are first two principal components representing population structure	time: age at HD diagnosis, C1 and C2 are first two principal components representing population structure	time: age at HD diagnosis, C1 and C2 are first two principal components representing population structure	time: age at HD diagnosis, C1 and C2 are first two principal components representing population structure	time: age at HD diagnosis, C1 and C2 are first two principal components representing population structure	time: age at HD diagnosis, C1 and C2 are first two principal components representing population structure	time: age at HD diagnosis, C1 and C2 are first two principal components representing population structure	time: age at HD diagnosis, C1 and C2 are first two principal components representing population structure	time: age at HD diagnosis, C1 and C2 are first two principal components representing population structure	time: age at HD diagnosis, C1 and C2 are first two principal components representing population structure	time: age at HD diagnosis, C1 and C2 are first two principal components representing population structure	time: age at HD diagnosis, C1 and C2 are first two principal components representing population structure	time: age at HD diagnosis, C1 and C2 are first two principal components representing population structure	time: age at HD diagnosis, C1 and C2 are first two principal components representing population structure	time: age at HD diagnosis, C1 and C2 are first two principal components representing population structure	time: age at HD diagnosis, C1 and C2 are first two principal components representing population structure	time: age at HD diagnosis, C1 and C2 are first two principal components representing population structure	time: age at HD diagnosis, C1 and C2 are first two principal components representing population structure	time: age at HD diagnosis, C1 and C2 are first two principal components representing population structure	time: age at HD diagnosis, C1 and C2 are first two principal components representing population structure	time: age at HD diagnosis, C1 and C2 are first two principal components representing population structure	time: age at HD diagnosis, C1 and C2 are first two principal components representing population structure	time: age at HD diagnosis, C1 and C2 are first two principal components representing population structure	time: age at HD diagnosis, C1 and C2 are first two principal components representing population structure	time: age at HD diagnosis, C1 and C2 are first two principal components representing population structure	time: age at HD diagnosis, C1 and C2 are first two principal components representing population structure	time: age at HD diagnosis, C1 and C2 are first two principal components representing population structure	time: age at HD diagnosis, C1 and C2 are first two principal components representing population structure	time: age at HD diagnosis, C1 and C2 are first two principal components representing population structure	time: age at HD diagnosis, C1 and C2 are first two principal components representing population structure	time: age at HD diagnosis, C1 and C2 are first two principal components representing population structure	time: age at HD diagnosis, C1 and C2 are first two principal components representing population structure	time: age at HD diagnosis, C1 and C2 are first two principal components representing population structure	time: age at HD diagnosis, C1 and C2 are first two principal components representing population structure	time: age at HD diagnosis, C1 and C2 are first two principal components representing population structure	time: age at HD diagnosis, C1 and C2 are first two principal components representing population structure	time: age at HD diagnosis, C1 and C2 are first two principal components representing population structure	time: age at HD diagnosis, C1 and C2 are first two principal components representing population structure	time: age at HD diagnosis, C1 and C2 are first two principal components representing population structure	time: age at HD diagnosis, C1 and C2 are first two principal components representing population structure	time: age at HD diagnosis, C1 and C2 are first two principal components representing population structure	time: age at HD diagnosis, C1 and C2 are first two principal components representing population structure	time: age at HD diagnosis, C1 and C2 are first two principal components representing population structure	time: age at HD diagnosis, C1 and C2 are first two principal components representing population structure	time: age at HD diagnosis, C1 and C2 are first two principal components representing population structure	time: age at HD diagnosis, C1 and C2 are first two principal components representing population structure	time: age at HD diagnosis, C1 and C2 are first two principal components representing population structure	time: age at HD diagnosis, C1 and C2 are first two principal components representing population structure	time: age at HD diagnosis, C1 and C2 are first two principal components representing population structure	time: age at HD diagnosis, C1 and C2 are first two principal components representing population structure	time: age at HD diagnosis, C1 and C2 are first two principal components representing population structure	time: age at HD diagnosis, C1 and C2 are first two principal components representing population structure	time: age at HD diagnosis, C1 and C2 are first two principal components representing population structure	time: age at HD diagnosis, C1 and C2 are first two principal components representing population structure	time: age at HD diagnosis, C1 and C2 are first two principal components representing population structure	time: age at HD diagnosis, C1 and C2 are first two principal components representing population structure	time: age at HD diagnosis, C1 and C2 are first two principal components representing population structure	time: age at HD diagnosis, C1 and C2 are first two principal components representing population structure	time: age at HD diagnosis, C1 and C2 are first two principal components representing population structure	time: age at HD diagnosis, C1 and C2 are first two principal components representing population structure	time: age at HD diagnosis, C1 and C2 are first two principal components representing population structure	time: age at HD diagnosis, C1 and C2 are first two principal components representing population structure	time: age at HD diagnosis, C1 and C2 are first two principal components representing population structure	time: age at HD diagnosis, C1 and C2 are first two principal components representing population structure	time: age at HD diagnosis, C1 and C2 are first two principal components representing population structure	time: age at HD diagnosis, C1 and C2 are first two principal components representing population structure	time: age at HD diagnosis, C1 and C2 are first two principal components representing population structure	time: age at HD diagnosis, C1 and C2 are first two principal components representing population structure	time: age at HD diagnosis, C1 and C2 are first two principal components representing population structure	time: age at HD diagnosis, C1 and C2 are first two principal components representing population structure	time: age at HD diagnosis, C1 and C2 are first two principal components representing population structure	time: age at HD diagnosis, C1 and C2 are first two principal components representing population structure	time: age at HD diagnosis, C1 and C2 are first two principal components representing population structure	time: age at HD diagnosis, C1 and C2 are first two principal components representing population structure	time: age at HD diagnosis, C1 and C2 are first two principal components representing population structure	time: age at HD diagnosis, C1 and C2 are first two principal components representing population structure	time: age at HD diagnosis, C1 and C2 are first two principal components representing population structure	time: age at HD diagnosis, C1 and C2 are first two principal components representing population structure	time: age at HD diagnosis, C1 and C2 are first two principal components representing population structure	time: age at HD diagnosis, C1 and C2 are first two principal components representing population structure	time: age at HD diagnosis, C1 and C2 are first two principal components representing population structure	time: age at HD diagnosis, C1 and C2 are first two principal components representing population structure	time: age at HD diagnosis, C1 and C2 are first two principal components representing population structure	time: age at HD diagnosis, C1 and C2 are first two principal components representing population structure	time: age at HD diagnosis, C1 and C2 are first two principal components representing population structure	time: age at HD diagnosis, C1 and C2 are first two principal components representing population structure	time: age at HD diagnosis, C1 and C2 are first two principal components representing population structure	time: age at HD diagnosis, C1 and C2 are first two principal components representing population structure	time: age at HD diagnosis, C1 and C2 are first two principal components representing population structure	time: age at HD diagnosis, C1 and C2 are first two principal components representing population structure	time: age at HD diagnosis, C1 and C2 are first two principal components representing population structure	time: age at HD diagnosis, C1 and C2 are first two principal components representing population structure	time: age at HD diagnosis, C1 and C2 are first two principal components representing population structure	time: age at HD diagnosis, C1 and C2 are first two principal components representing population structure	time: age at HD diagnosis, C1 and C2 are first two principal components representing population structure	time: age at HD diagnosis, C1 and C2 are first two principal components representing population structure	time: age at HD diagnosis, C1 and C2 are first two principal components representing population structure	time: age at HD diagnosis, C1 and C2 are first two principal components representing population structure	time: age at HD diagnosis, C1 and C2 are first two principal components representing population structure	time: age at HD diagnosis, C1 and C2 are first two principal components representing population structure	time: age at HD diagnosis, C1 and C2 are first two principal components representing population structure	time: age at HD diagnosis, C1 and C2 are first two principal components representing population structure	time: age at HD diagnosis, C1 and C2 are first two principal components representing population structure	time: age at HD diagnosis, C1 and C2 are first two principal components representing population structure	time: age at HD diagnosis, C1 and C2 are first two principal components representing population structure	time: age at HD diagnosis, C1 and C2 are first two principal components representing population structure	time: age at HD diagnosis, C1 and C2 are first two principal components representing population structure	time: age at HD diagnosis, C1 and C2 are first two principal components representing population structure	time: age at HD diagnosis, C1 and C2 are first two principal components representing population structure	time: age at HD diagnosis, C1 and C2 are first two principal components representing population structure	time: age at HD diagnosis, C1 and C2 are first two principal components representing population structure	time: age at HD diagnosis, C1 and C2 are first two principal components representing population structure	time: age at HD diagnosis, C1 and C2 are first two principal components representing population structure	time: age at HD diagnosis, C1 and C2 are first two principal components representing population structure	time: age at HD diagnosis, C1 and C2 are first two principal components representing population structure	time: age at HD diagnosis, C1 and C2 are first two principal components representing population structure	time: age at HD diagnosis, C1 and C2 are first two principal components representing population structure	time: age at HD diagnosis, C1 and C2 are first two principal components representing population structure	time: age at HD diagnosis, C1 and C2 are first two principal components representing population structure	time: age at HD diagnosis, C1 and C2 are first two principal components representing population structure	time: age at HD diagnosis, C1 and C2 are first two principal components representing population structure	time: age at HD diagnosis, C1 and C2 are first two principal components representing population structure	time: age at HD diagnosis, C1 and C2 are first two principal components representing population structure	time: age at HD diagnosis, C1 and C2 are first two principal components representing population structure	time: age at HD diagnosis, C1 and C2 are first two principal components representing population structure	time: age at HD diagnosis, C1 and C2 are first two principal components representing population structure	time: age at HD diagnosis, C1 and C2 are first two principal components representing population structure	time: age at HD diagnosis, C1 and C2 are first two principal components representing population structure	time: age at HD diagnosis, C1 and C2 are first two principal components representing population structure	time: age at HD diagnosis, C1 and C2 are first two principal components representing population structure	time: age at HD diagnosis, C1 and C2 are first two principal components representing population structure	time: age at HD diagnosis, C1 and C2 are first two principal components representing population structure	time: age at HD diagnosis, C1 and C2 are first two principal components representing population structure	time: age at HD diagnosis, C1 and C2 are first two principal components representing population structure	time: age at HD diagnosis, C1 and C2 are first two principal components representing population structure	time: age at HD diagnosis, C1 and C2 are first two principal components representing population structure	time: age at HD diagnosis, C1 and C2 are first two principal components representing population structure	time: age at HD diagnosis, C1 and C2 are first two principal components representing population structure	time: age at HD diagnosis, C1 and C2 are first two principal components representing population structure	time: age at HD diagnosis, C1 and C2 are first two principal components representing population structure	time: age at HD diagnosis, C1 and C2 are first two principal components representing population structure	time: age at HD diagnosis, C1 and C2 are first two principal components representing population structure	time: age at HD diagnosis, C1 and C2 are first two principal components representing population structure	time: age at HD diagnosis, C1 and C2 are first two principal components representing population structure	time: age at HD diagnosis, C1 and C2 are first two principal components representing population structure	time: age at HD diagnosis, C1 and C2 are first two principal components representing population structure	time: age at HD diagnosis, C1 and C2 are first two principal components representing population structure	time: age at HD diagnosis, C1 and C2 are first two principal components representing population structure	time: age at HD diagnosis, C1 and C2 are first two principal components representing population structure	time: age at HD diagnosis, C1 and C2 are first two principal components representing population structure	time: age at HD diagnosis, C1 and C2 are first two principal components representing population structure	time: age at HD diagnosis, C1 and C2 are first two principal components representing population structure	time: age at HD diagnosis, C1 and C2 are first two principal components representing population structure	time: age at HD diagnosis, C1 and C2 are first two principal components representing population structure	time: age at HD diagnosis, C1 and C2 are first two principal components representing population structure	time: age at HD diagnosis, C1 and C2 are first two principal components representing population structure	time: age at HD diagnosis, C1 and C2 are first two principal components representing population structure	time: age at HD diagnosis, C1 and C2 are first two principal components representing population structure	time: age at HD diagnosis, C1 and C2 are first two principal components representing population structure	time: age at HD diagnosis, C1 and C2 are first two principal components representing population structure	time: age at HD diagnosis, C1 and C2 are first two principal components representing population structure	time: age at HD diagnosis, C1 and C2 are first two principal components representing population structure	time: age at HD diagnosis, C1 and C2 are first two principal components representing population structure	time: age at HD diagnosis, C1 and C2 are first two principal components representing population structure	time: age at HD diagnosis, C1 and C2 are first two principal components representing population structure	time: age at HD diagnosis, C1 and C2 are first two principal components representing population structure	time: age at HD diagnosis, C1 and C2 are first two principal components representing population structure	time: age at HD diagnosis, C1 and C2 are first two principal components representing population structure	time: age at HD diagnosis, C1 and C2 are first two principal components representing population structure	time: age at HD diagnosis, C1 and C2 are first two principal components representing population structure	time: age at HD diagnosis, C1 and C2 are first two principal components representing population structure	time: age at HD diagnosis, C1 and C2 are first two principal components representing population structure	time: age at HD diagnosis, C1 and C2 are first two principal components representing population structure	time: age at HD diagnosis, C1 and C2 are first two principal components representing population structure	time: age at HD diagnosis, C1 and C2 are first two principal components representing population structure	time: age at HD diagnosis, C1 and C2 are first two principal components representing population structure	time: age at HD diagnosis, C1 and C2 are first two principal components representing population structure	time: age at HD diagnosis, C1 and C2 are first two principal components representing population structure	time: age at HD diagnosis, C1 and C2 are first two principal components representing population structure	time: age at HD diagnosis, C1 and C2 are first two principal components representing population structure	time: age at HD diagnosis, C1 and C2 are first two principal components representing population structure	time: age at HD diagnosis, C1 and C2 are first two principal components representing population structure	time: age at HD diagnosis, C1 and C2 are first two principal components representing population structure	time: age at HD diagnosis, C1 and C2 are first two principal components representing population structure	time: age at HD diagnosis, C1 and C2 are first two principal components representing population structure	time: age at HD diagnosis, C1 and C2 are first two principal components representing population structure	time: age at HD diagnosis, C1 and C2 are first two principal components representing population structure	time: age at HD diagnosis, C1 and C2 are first two principal components representing population structure	time: age at HD diagnosis, C1 and C2 are first two principal components representing population structure	time: age at HD diagnosis, C1 and C2 are first two principal components representing population structure	time: age at HD diagnosis, C1 and C2 are first two principal components representing population structure	time: age at HD diagnosis, C1 and C2 are first two principal components representing population structure	time: age at HD diagnosis, C1 and C2 are first two principal components representing population structure	time: age at HD diagnosis, C1 and C2 are first two principal components representing population structure	time: age at HD diagnosis, C1 and C2 are first two principal components representing population structure	time: age at HD diagnosis, C1 and C2 are first two principal components representing population structure	time: age at HD diagnosis, C1 and C2 are first two principal components representing population structure	time: age at HD diagnosis, C1 and C2 are first two principal components representing population structure	time: age at HD diagnosis, C1 and C2 are first two principal components representing population structure	time: age at HD diagnosis, C1 and C2 are first two principal components representing population structure	time: age at HD diagnosis, C1 and C2 are first two principal components representing population structure	time: age at HD diagnosis, C1 and C2 are first two principal components representing population structure	time: age at HD diagnosis, C1 and C2 are first two principal components representing population structure	time: age at HD diagnosis, C1 and C2 are first two principal components representing population structure	time: age at HD diagnosis, C1 and C2 are first two principal components representing population structure	time: age at HD diagnosis, C1 and C2 are first two principal components representing population structure	time: age at HD diagnosis, C1 and C2 are first two principal components representing population structure	time: age at HD diagnosis, C1 and C2 are first two principal components representing population structure	time: age at HD diagnosis, C1 and C2 are first two principal components representing population structure	time: age at HD diagnosis, C1 and C2 are first two principal components representing population structure	time: age at HD diagnosis, C1 and C2 are first two principal components representing population structure	time: age at HD diagnosis, C1 and C2 are first two principal components representing population structure	time: age at HD diagnosis, C1 and C2 are first two principal components representing population structure	time: age at HD diagnosis, C1 and C2 are first two principal components representing population structure	time: age at HD diagnosis, C1 and C2 are first two principal components representing population structure	time: age at HD diagnosis, C1 and C2 are first two principal components representing population structure	time: age at HD diagnosis, C1 and C2 are first two principal components representing population structure	time: age at HD diagnosis, C1 and C2 are first two principal components representing population structure	time: age at HD diagnosis, C1 and C2 are first two principal components representing population structure	time: age at HD diagnosis, C1 and C2 are first two principal components representing population structure	time: age at HD diagnosis, C1 and C2 are first two principal components representing population structure	time: age at HD diagnosis, C1 and C2 are first two principal components representing population structure	time: age at HD diagnosis, C1 and C2 are first two principal components representing population structure	time: age at HD diagnosis, C1 and C2 are first two principal components representing population structure	time: age at HD diagnosis, C1 and C2 are first two principal components representing population structure	time: age at HD diagnosis, C1 and C2 are first two principal components representing population structure	time: age at HD diagnosis, C1 and C2 are first two principal components representing population structure	time: age at HD diagnosis, C1 and C2 are first two principal components representing population structure	time: age at HD diagnosis, C1 and C2 are first two principal components representing population structure	time: age at HD diagnosis, C1 and C2 are first two principal components representing population structure	time: age at HD diagnosis, C1 and C2 are first two principal components representing population structure	time: age at HD diagnosis, C1 and C2 are first two principal components representing population structure	time: age at HD diagnosis, C1 and C2 are first two principal components representing population structure	time: age at HD diagnosis, C1 and C2 are first two principal components representing population structure	time: age at HD diagnosis, C1 and C2 are first two principal components representing population structure	time: age at HD diagnosis, C1 and C2 are first two principal components representing population structure	time: age at HD diagnosis, C1 and C2 are first two principal components representing population structure	time: age at HD diagnosis, C1 and C2 are first two principal components representing population structure	time: age at HD diagnosis, C1 and C2 are first two principal components representing population structure	time: age at HD diagnosis, C1 and C2 are first two principal components representing population structure	time: age at HD diagnosis, C1 and C2 are first two principal components representing population structure	time: age at HD diagnosis, C1 and C2 are first two principal components representing population structure	time: age at HD diagnosis, C1 and C2 are first two principal components representing population structure	time: age at HD diagnosis, C1 and C2 are first two principal components representing population structure	time: age at HD diagnosis, C1 and C2 are first two principal components representing population structure	time: age at HD diagnosis, C1 and C2 are first two principal components representing population structure	time: age at HD diagnosis, C1 and C2 are first two principal components representing population structure	time: age at HD diagnosis, C1 and C2 are first two principal components representing population structure	time: age at HD diagnosis, C1 and C2 are first two principal components representing population structure	time: age at HD diagnosis, C1 and C2 are first two principal components representing population structure	time: age at HD diagnosis, C1 and C2 are first two principal components representing population structure	time: age at HD diagnosis, C1 and C2 are first two principal components representing population structure	time: age at HD diagnosis, C1 and C2 are first two principal components representing population structure	time: age at HD diagnosis, C1 and C2 are first two principal components representing population structure	time: age at HD diagnosis, C1 and C2 are first two principal components representing population structure	time: age at HD diagnosis, C1 and C2 are first two principal components representing population structure	time: age at HD diagnosis, C1 and C2 are first two principal components representing population structure	time: age at HD diagnosis, C1 and C2 are first two principal components representing population structure	time: age at HD diagnosis, C1 and C2 are first two principal components representing population structure	time: age at HD diagnosis, C1 and C2 are first two principal components representing population structure	time: age at HD diagnosis, C1 and C2 are first two principal components representing population structure	time: age at HD diagnosis, C1 and C2 are first two principal components representing population structure	time: age at HD diagnosis, C1 and C2 are first two principal components representing population structure	time: age at HD diagnosis, C1 and C2 are first two principal components representing population structure	time: age at HD diagnosis, C1 and C2 are first two principal components representing population structure	time: age at HD diagnosis, C1 and C2 are first two principal components representing population structure	time: age at HD diagnosis, C1 and C2 are first two principal components representing population structure	time: age at HD diagnosis, C1 and C2 are first two principal components representing population structure	time: age at HD diagnosis, C1 and C2 are first two principal components representing population structure	time: age at HD diagnosis, C1 and C2 are first two principal components representing population structure	time: age at HD diagnosis, C1 and C2 are first two principal components representing population structure	time: age at HD diagnosis, C1 and C2 are first two principal components representing population structure	time: age at HD diagnosis, C1 and C2 are first two principal components representing population structure	time: age at HD diagnosis, C1 and C2 are first two principal components representing population structure	time: age at HD diagnosis, C1 and C2 are first two principal components representing population structure	time: age at HD diagnosis, C1 and C2 are first two principal components representing population structure	time: age at HD diagnosis, C1 and C2 are first two principal components representing population structure	time: age at HD diagnosis, C1 and C2 are first two principal components representing population structure	time: age at HD diagnosis, C1 and C2 are first two principal components representing population structure	time: age at HD diagnosis, C1 and C2 are first two principal components representing population structure	time: age at HD diagnosis, C1 and C2 are first two principal components representing population structure	time: age at HD diagnosis, C1 and C2 are first two principal components representing population structure	time: age at HD diagnosis, C1 and C2 are first two principal components representing population structure	time: age at HD diagnosis, C1 and C2 are first two principal components representing population structure	time: age at HD diagnosis, C1 and C2 are first two principal components representing population structure	time: age at HD diagnosis, C1 and C2 are first two principal components representing population structure	time: age at HD diagnosis, C1 and C2 are first two principal components representing population structure	time: age at HD diagnosis, C1 and C2 are first two principal components representing population structure	time: age at HD diagnosis, C1 and C2 are first two principal components representing population structure	time: age at HD diagnosis, C1 and C2 are first two principal components representing population structure	time: age at HD diagnosis, C1 and C2 are first two principal components representing population structure	time: age at HD diagnosis, C1 and C2 are first two principal components representing population structure	time: age at HD diagnosis, C1 and C2 are first two principal components representing population structure	time: age at HD diagnosis, C1 and C2 are first two principal components representing population structure	time: age at HD diagnosis, C1 and C2 are first two principal components representing population structure	time: age at HD diagnosis, C1 and C2 are first two principal components representing population structure	time: age at HD diagnosis, C1 and C2 are first two principal components representing population structure	time: age at HD diagnosis, C1 and C2 are first two principal components representing population structure	time: age at HD diagnosis, C1 and C2 are first two principal components representing population structure	time: age at HD diagnosis, C1 and C2 are first two principal components representing population structure	time: age at HD diagnosis, C1 and C2 are first two principal components representing population structure	time: age at HD diagnosis, C1 and C2 are first two principal components representing population structure	time: age at HD diagnosis, C1 and C2 are first two principal components representing population structure	time: age at HD diagnosis, C1 and C2 are first two principal components representing population structure	time: age at HD diagnosis, C1 and C2 are first two principal components representing population structure	time: age at HD diagnosis, C1 and C2 are first two principal components representing population structure	time: age at HD diagnosis, C1 and C2 are first two principal components representing population structure	time: age at HD diagnosis, C1 and C2 are first two principal components representing population structure	time: age at HD diagnosis, C1 and C2 are first two principal components representing population structure	time: age at HD diagnosis, C1 and C2 are first two principal components representing population structure	time: age at HD diagnosis, C1 and C2 are first two principal components representing population structure	time: age at HD diagnosis, C1 and C2 are first two principal components representing population structure	time: age at HD diagnosis, C1 and C2 are first two principal components representing population structure	time: age at HD diagnosis, C1 and C2 are first two principal components representing population structure	time: age at HD diagnosis, C1 and C2 are first two principal components representing population structure	time: age at HD diagnosis, C1 and C2 are first two principal components representing population structure	time: age at HD diagnosis, C1 and C2 are first two principal components representing population structure	time: age at HD diagnosis, C1 and C2 are first two principal components representing population structure	time: age at HD diagnosis, C1 and C2 are first two principal components representing population structure	time: age at HD diagnosis, C1 and C2 are first two principal components representing population structure	time: age at HD diagnosis, C1 and C2 are first two principal components representing population structure	time: age at HD diagnosis, C1 and C2 are first two principal components representing population structure	time: age at HD diagnosis, C1 and C2 are first two principal components representing population structure	time: age at HD diagnosis, C1 and C2 are first two principal components representing population structure	time: age at HD diagnosis, C1 and C2 are first two principal components representing population structure	time: age at HD diagnosis, C1 and C2 are first two principal components representing population structure	time: age at HD diagnosis, C1 and C2 are first two principal components representing population structure	time: age at HD diagnosis, C1 and C2 are first two principal components representing population structure	time: age at HD diagnosis, C1 and C2 are first two principal components representing population structure	time: age at HD diagnosis, C1 and C2 are first two principal components representing population structure	time: age at HD diagnosis, C1 and C2 are first two principal components representing population structure	time: age at HD diagnosis, C1 and C2 are first two principal components representing population structure	time: age at HD diagnosis, C1 and C2 are first two principal components representing population structure	time: age at HD diagnosis, C1 and C2 are first two principal components representing population structure	time: age at HD diagnosis, C1 and C2 are first two principal components representing population structure	time: age at HD diagnosis, C1 and C2 are first two principal components representing population structure	time: age at HD diagnosis, C1 and C2 are first two principal components representing population structure	time: age at HD diagnosis, C1 and C2 are first two principal components representing population structure	time: age at HD diagnosis, C1 and C2 are first two principal components representing population structure	time: age at HD diagnosis, C1 and C2 are first two principal components representing population structure	time: age at HD diagnosis, C1 and C2 are first two principal components representing population structure	time: age at HD diagnosis, C1 and C2 are first two principal components representing population structure	time: age at HD diagnosis, C1 and C2 are first two principal components representing population structure	time: age at HD diagnosis, C1 and C2 are first two principal components representing population structure	time: age at HD diagnosis, C1 and C2 are first two principal components representing population structure	time: age at HD diagnosis, C1 and C2 are first two principal components representing population structure	time: age at HD diagnosis, C1 and C2 are first two principal components representing population structure	time: age at HD diagnosis, C1 and C2 are first two principal components representing population structure	time: age at HD diagnosis, C1 and C2 are first two principal components representing population structure	time: age at HD diagnosis, C1 and C2 are first two principal components representing population structure	time: age at HD diagnosis, C1 and C2 are first two principal components representing population structure	time: age at HD diagnosis, C1 and C2 are first two principal components representing population structure	time: age at HD diagnosis, C1 and C2 are first two principal components representing population structure	time: age at HD diagnosis, C1 and C2 are first two principal components representing population structure	time: age at HD diagnosis, C1 and C2 are first two principal components representing population structure	time: age at HD diagnosis, C1 and C2 are first two principal components representing population structure	time: age at HD diagnosis, C1 and C2 are first two principal components representing population structure	time: age at HD diagnosis, C1 and C2 are first two principal components representing population structure	time: age at HD diagnosis, C1 and C2 are first two principal components representing population structure	time: age at HD diagnosis, C1 and C2 are first two principal components representing population structure	time: age at HD diagnosis, C1 and C2 are first two principal components representing population structure	time: age at HD diagnosis, C1 and C2 are first two principal components representing population structure	time: age at HD diagnosis, C1 and C2 are first two principal components representing population structure	time: age at HD diagnosis, C1 and C2 are first two principal components representing population structure	time: age at HD diagnosis, C1 and C2 are first two principal components representing population structure	time: age at HD diagnosis, C1 and C2 are first two principal components representing population structure	time: age at HD diagnosis, C1 and C2 are first two principal components representing population structure	time: age at HD diagnosis, C1 and C2 are first two principal components representing population structure	time: age at HD diagnosis, C1 and C2 are first two principal components representing population structure	time: age at HD diagnosis, C1 and C2 are first two principal components representing population structure	time: age at HD diagnosis, C1 and C2 are first two principal components representing population structure	time: age at HD diagnosis, C1 and C2 are first two principal components representing population structure	time: age at HD diagnosis, C1 and C2 are first two principal components representing population structure	time: age at HD diagnosis, C1 and C2 are first two principal components representing population structure	time: age at HD diagnosis, C1 and C2 are first two principal components representing population structure	time: age at HD diagnosis, C1 and C2 are first two principal components representing population structure	time: age at HD diagnosis, C1 and C2 are first two principal components representing population structure	time: age at HD diagnosis, C1 and C2 are first two principal components representing population structure	time: age at HD diagnosis, C1 and C2 are first two principal components representing population structure	time: age at HD diagnosis, C1 and C2 are first two principal components representing population structure	time: age at HD diagnosis, C1 and C2 are first two principal components representing population structure	time: age at HD diagnosis, C1 and C2 are first two principal components representing population structure	time: age at HD diagnosis, C1 and C2 are first two principal components representing population structure	time: age at HD diagnosis, C1 and C2 are first two principal components representing population structure	time: age at HD diagnosis, C1 and C2 are first two principal components representing population structure	time: age at HD diagnosis, C1 and C2 are first two principal components representing population structure	time: age at HD diagnosis, C1 and C2 are first two principal components representing population structure	time: age at HD diagnosis, C1 and C2 are first two principal components representing population structure	time: age at HD diagnosis, C1 and C2 are first two principal components representing population structure	time: age at HD diagnosis, C1 and C2 are first two principal components representing population structure	time: age at HD diagnosis, C1 and C2 are first two principal components representing population structure	time: age at HD diagnosis, C1 and C2 are first two principal components representing population structure	time: age at HD diagnosis, C1 and C2 are first two principal components representing population structure	time: age at HD diagnosis, C1 and C2 are first two principal components representing population structure	time: age at HD diagnosis, C1 and C2 are first two principal components representing population structure	time: age at HD diagnosis, C1 and C2 are first two principal components representing population structure	time: age at HD diagnosis, C1 and C2 are first two principal components representing population structure	time: age at HD diagnosis, C1 and C2 are first two principal components representing population structure	time: age at HD diagnosis, C1 and C2 are first two principal components representing population structure	time: age at HD diagnosis, C1 and C2 are first two principal components representing population structure	time: age at HD diagnosis, C1 and C2 are first two principal components representing population structure	time: age at HD diagnosis, C1 and C2 are first two principal components representing population structure	time: age at HD diagnosis, C1 and C2 are first two principal components representing population structure	time: age at HD diagnosis, C1 and C2 are first two principal components representing population structure	time: age at HD diagnosis, C1 and C2 are first two principal components representing population structure	time: age at HD diagnosis, C1 and C2 are first two principal components representing population structure	time: age at HD diagnosis, C1 and C2 are first two principal components representing population structure	time: age at HD diagnosis, C1 and C2 are first two principal components representing population structure	time: age at HD diagnosis, C1 and C2 are first two principal components representing population structure	time: age at HD diagnosis, C1 and C2 are first two principal components representing population structure	time: age at HD diagnosis, C1 and C2 are first two principal components representing population structure	time: age at HD diagnosis, C1 and C2 are first two principal components representing population structure	time: age at HD diagnosis, C1 and C2 are first two principal components representing population structure	time: age at HD diagnosis, C1 and C2 are first two principal components representing population structure	time: age at HD diagnosis, C1 and C2 are first two principal components representing population structure	time: age at HD diagnosis, C1 and C2 are first two principal components representing population structure	time: age at HD diagnosis, C1 and C2 are first two principal components representing population structure	time: age at HD diagnosis, C1 and C2 are first two principal components representing population structure	time: age at HD diagnosis, C1 and C2 are first two principal components representing population structure	time: age at HD diagnosis, C1 and C2 are first two principal components representing population structure	time: age at HD diagnosis, C1 and C2 are first two principal components representing population structure	time: age at HD diagnosis, C1 and C2 are first two principal components representing population structure	time: age at HD diagnosis, C1 and C2 are first two principal components representing population structure	time: age at HD diagnosis, C1 and C2 are first two principal components representing population structure	time: age at HD diagnosis, C1 and C2 are first two principal components representing population structure	time: age at HD diagnosis, C1 and C2 are first two principal components representing population structure	time: age at HD diagnosis, C1 and C2 are first two principal components representing population structure	time: age at HD diagnosis, C1 and C2 are first two principal components representing population structure	time: age at HD diagnosis, C1 and C2 are first two principal components representing population structure	time: age at HD diagnosis, C1 and C2 are first two principal components representing population structure	time: age at HD diagnosis, C1 and C2 are first two principal components representing population structure	time: age at HD diagnosis, C1 and C2 are first two principal components representing population structure	time: age at HD diagnosis, C1 and C2 are first two principal components representing population structure	time: age at HD diagnosis, C1 and C2 are first two principal components representing population structure	time: age at HD diagnosis, C1 and C2 are first two principal components representing population structure	time: age at HD diagnosis, C1 and C2 are first two principal components representing population structure	time: age at HD diagnosis, C1 and C2 are first two principal components representing population structure	time: age at HD diagnosis, C1 and C2 are first two principal components representing population structure	time: age at HD diagnosis, C1 and C2 are first two principal components representing population structure	time: age at HD diagnosis, C1 and C2 are first two principal components representing population structure	time: age at HD diagnosis, C1 and C2 are first two principal components representing population structure	time: age at HD diagnosis, C1 and C2 are first two principal components representing population structure	time: age at HD diagnosis, C1 and C2 are first two principal components representing population structure	time: age at HD diagnosis, C1 and C2 are first two principal components representing population structure	time: age at HD diagnosis, C1 and C2 are first two principal components representing population structure	time: age at HD diagnosis, C1 and C2 are first two principal components representing population structure	time: age at HD diagnosis, C1 and C2 are first two principal components representing population structure	time: age at HD diagnosis, C1 and C2 are first two principal components representing population structure	time: age at HD diagnosis, C1 and C2 are first two principal components representing population structure	time: age at HD diagnosis, C1 and C2 are first two principal components representing population structure	time: age at HD diagnosis, C1 and C2 are first two principal components representing population structure	time: age at HD diagnosis, C1 and C2 are first two principal components representing population structure	time: age at HD diagnosis, C1 and C2 are first two principal components representing population structure	time: age at HD diagnosis, C1 and C2 are first two principal components representing population structure	time: age at HD diagnosis, C1 and C2 are first two principal components representing population structure	time: age at HD diagnosis, C1 and C2 are first two principal components representing population structure	time: age at HD diagnosis, C1 and C2 are first two principal components representing population structure	time: age at HD diagnosis, C1 and C2 are first two principal components representing population structure	time: age at HD diagnosis, C1 and C2 are first two principal components representing population structure	time: age at HD diagnosis, C1 and C2 are first two principal components representing population structure	time: age at HD diagnosis, C1 and C2 are first two principal components representing population structure	time: age at HD diagnosis, C1 and C2 are first two principal components representing population structure	time: age at HD diagnosis, C1 and C2 are first two principal components representing population structure	time: age at HD diagnosis, C1 and C2 are first two principal components representing population structure	time: age at HD diagnosis, C1 and C2 are first two principal components representing population structure	time: age at HD diagnosis, C1 and C2 are first two principal components representing population structure	time: age at HD diagnosis, C1 and C2 are first two principal components representing population structure	time: age at HD diagnosis, C1 and C2 are first two principal components representing population structure	time: age at HD diagnosis, C1 and C2 are first two principal components representing population structure	time: age at HD diagnosis, C1 and C2 are first two principal components representing population structure	time: age at HD diagnosis, C1 and C2 are first two principal components representing population structure	time: age at HD diagnosis, C1 and C2 are first two principal components representing population structure	time: age at HD diagnosis, C1 and C2 are first two principal components representing population structure	time: age at HD diagnosis, C1 and C2 are first two principal components representing population structure	time: age at HD diagnosis, C1 and C2 are first two principal components representing population structure	time: age at HD diagnosis, C1 and C2 are first two principal components representing population structure	time: age at HD diagnosis, C1 and C2 are first two principal components representing population structure	time: age at HD diagnosis, C1 and C2 are first two principal components representing population structure	time: age at HD diagnosis, C1 and C2 are first two principal components representing population structure	time: age at HD diagnosis, C1 and C2 are first two principal components representing population structure	time: age at HD diagnosis, C1 and C2 are first two principal components representing population structure	time: age at HD diagnosis, C1 and C2 are first two principal components representing population structure	time: age at HD diagnosis, C1 and C2 are first two principal components representing population structure	time: age at HD diagnosis, C1 and C2 are first two principal components representing population structure	time: age at HD diagnosis, C1 and C2 are first two principal components representing population structure	time: age at HD diagnosis, C1 and C2 are first two principal components representing population structure	time: age at HD diagnosis, C1 and C2 are first two principal components representing population structure	time: age at HD diagnosis, C1 and C2 are first two principal components representing population structure	time: age at HD diagnosis, C1 and C2 are first two principal components representing population structure	time: age at HD diagnosis, C1 and C2 are first two principal components representing population structure	time: age at HD diagnosis, C1 and C2 are first two principal components representing population structure	time: age at HD diagnosis, C1 and C2 are first two principal components representing population structure	time: age at HD diagnosis, C1 and C2 are first two principal components representing population structure	time: age at HD diagnosis, C1 and C2 are first two principal components representing population structure	time: age at HD diagnosis, C1 and C2 are first two principal components representing population structure	time: age at HD diagnosis, C1 and C2 are first two principal components representing population structure	time: age at HD diagnosis, C1 and C2 are first two principal components representing population structure	time: age at HD diagnosis, C1 and C2 are first two principal components representing population structure	time: age at HD diagnosis, C1 and C2 are first two principal components representing population structure	time: age at HD diagnosis, C1 and C2 are first two principal components representing population structure	time: age at HD diagnosis, C1 and C2 are first two principal components representing population structure	time: age at HD diagnosis, C1 and C2 are first two principal components representing population structure	time: age at HD diagnosis, C1 and C2 are first two principal components representing population structure	time: age at HD diagnosis, C1 and C2 are first two principal components representing population structure	time: age at HD diagnosis, C1 and C2 are first two principal components representing population structure	time: age at HD diagnosis, C1 and C2 are first two principal components representing population structure	time: age at HD diagnosis, C1 and C2 are first two principal components representing population structure	time: age at HD diagnosis, C1 and C2 are first two principal components representing population structure	time: age at HD diagnosis, C1 and C2 are first two principal components representing population structure	time: age at HD diagnosis, C1 and C2 are first two principal components representing population structure	time: age at HD diagnosis, C1 and C2 are first two principal components representing population structure	time: age at HD diagnosis, C1 and C2 are first two principal components representing population structure	time: age at HD diagnosis, C1 and C2 are first two principal components representing population structure	time: age at HD diagnosis, C1 and C2 are first two principal components representing population structure	time: age at HD diagnosis, C1 and C2 are first two principal components representing population structure	time: age at HD diagnosis, C1 and C2 are first two principal components representing population structure	time: age at HD diagnosis, C1 and C2 are first two principal components representing population structure	time: age at HD diagnosis, C1 and C2 are first two principal components representing population structure	time: age at HD diagnosis, C1 and C2 are first two principal components representing population structure	time: age at HD diagnosis, C1 and C2 are first two principal components representing population structure	time: age at HD diagnosis, C1 and C2 are first two principal components representing population structure	time: age at HD diagnosis, C1 and C2 are first two principal components representing population structure	time: age at HD diagnosis, C1 and C2 are first two principal components representing population structure	time: age at HD diagnosis, C1 and C2 are first two principal components representing population structure	time: age at HD diagnosis, C1 and C2 are first two principal components representing population structure	time: age at HD diagnosis, C1 and C2 are first two principal components representing population structure	time: age at HD diagnosis, C1 and C2 are first two principal components representing population structure	time: age at HD diagnosis, C1 and C2 are first two principal components representing population structure	time: age at HD diagnosis, C1 and C2 are first two principal components representing population structure	time: age at HD diagnosis, C1 and C2 are first two principal components representing population structure	time: age at HD diagnosis, C1 and C2 are first two principal components representing population structure	time: age at HD diagnosis, C1 and C2 are first two principal components representing population structure	time: age at HD diagnosis, C1 and C2 are first two principal components representing population structure	time: age at HD diagnosis, C1 and C2 are first two principal components representing population structure	time: age at HD diagnosis, C1 and C2 are first two principal components representing population structure	time: age at HD diagnosis, C1 and C2 are first two principal components representing population structure	time: age at HD diagnosis, C1 and C2 are first two principal components representing population structure	time: age at HD diagnosis, C1 and C2 are first two principal components representing population structure	time: age at HD diagnosis, C1 and C2 are first two principal components representing population structure	time: age at HD diagnosis, C1 and C2 are first two principal components representing population structure	time: age at HD diagnosis, C1 and C2 are first two principal components representing population structure	time: age at HD diagnosis, C1 and C2 are first two principal components representing population structure	time: age at HD diagnosis, C1 and C2 are first two principal components representing population structure	time: age at HD diagnosis, C1 and C2 are first two principal components representing population structure	time: age at HD diagnosis, C1 and C2 are first two principal components representing population structure	time: age at HD diagnosis, C1 and C2 are first two principal components representing population structure	time: age at HD diagnosis, C1 and C2 are first two principal components representing population structure	time: age at HD diagnosis, C1 and C2 are first two principal components representing population structure	time: age at HD diagnosis, C1 and C2 are first two principal components representing population structure	time: age at HD diagnosis, C1 and C2 are first two principal components representing population structure	time: age at HD diagnosis, C1 and C2 are first two principal components representing population structure	time: age at HD diagnosis, C1 and C2 are first two principal components representing population structure	time: age at HD diagnosis, C1 and C2 are first two principal components representing population structure	time: age at HD diagnosis, C1 and C2 are first two principal components representing population structure	time: age at HD diagnosis, C1 and C2 are first two principal components representing population structure	time: age at HD diagnosis, C1 and C2 are first two principal components representing population structure	time: age at HD diagnosis, C1 and C2 are first two principal components representing population structure	time: age at HD diagnosis, C1 and C2 are first two principal components representing population structure	time: age at HD diagnosis, C1 and C2 are first two principal components representing population structure	time: age at HD diagnosis, C1 and C2 are first two principal components representing population structure	time: age at HD diagnosis, C1 and C2 are first two principal components representing population structure	time: age at HD diagnosis, C1 and C2 are first two principal components representing population structure	time: age at HD diagnosis, C1 and C2 are first two principal components representing population structure	time: age at HD diagnosis, C1 and C2 are first two principal components representing population structure	time: age at HD diagnosis, C1 and C2 are first two principal components representing population structure	time: age at HD diagnosis, C1 and C2 are first two principal components representing population structure	time: age at HD diagnosis, C1 and C2 are first two principal components representing population structure	time: age at HD diagnosis, C1 and C2 are first two principal components representing population structure	time: age at HD diagnosis, C1 and C2 are first two principal components representing population structure	time: age at HD diagnosis, C1 and C2 are first two principal components representing population structure	time: age at HD diagnosis, C1 and C2 are first two principal components representing population structure	time: age at HD diagnosis, C1 and C2 are first two principal components representing population structure	time: age at HD diagnosis, C1 and C2 are first two principal components representing population structure	time: age at HD diagnosis, C1 and C2 are first two principal components representing population structure	time: age at HD diagnosis, C1 and C2 are first two principal components representing population structure	time: age at HD diagnosis, C1 and C2 are first two principal components representing population structure	time: age at HD diagnosis, C1 and C2 are first two principal components representing population structure	time: age at HD diagnosis, C1 and C2 are first two principal components representing population structure	time: age at HD diagnosis, C1 and C2 are first two principal components representing population structure	time: age at HD diagnosis, C1 and C2 are first two principal components representing population structure	time: age at HD diagnosis, C1 and C2 are first two principal components representing population structure	time: age at HD diagnosis, C1 and C2 are first two principal components representing population structure	time: age at HD diagnosis, C1 and C2 are first two principal components representing population structure	time: age at HD diagnosis, C1 and C2 are first two principal components representing population structure	time: age at HD diagnosis, C1 and C2 are first two principal components representing population structure	time: age at HD diagnosis, C1 and C2 are first two principal components representing population structure	time: age at HD diagnosis, C1 and C2 are first two principal components representing population structure	time: age at HD diagnosis, C1 and C2 are first two principal components representing population structure	time: age at HD diagnosis, C1 and C2 are first two principal components representing population structure	time: age at HD diagnosis, C1 and C2 are first two principal components representing population structure	time: age at HD diagnosis, C1 and C2 are first two principal components representing population structure	time: age at HD diagnosis, C1 and C2 are first two principal components representing population structure	time: age at HD diagnosis, C1 and C2 are first two principal components representing population structure	time: age at HD diagnosis, C1 and C2 are first two principal components representing population structure	time: age at HD diagnosis, C1 and C2 are first two principal components representing population structure	time: age at HD diagnosis, C1 and C2 are first two principal components representing population structure	time: age at HD diagnosis, C1 and C2 are first two principal components representing population structure	time: age at HD diagnosis, C1 and C2 are first two principal components representing population structure	time: age at HD diagnosis, C1 and C2 are first two principal components representing population structure	time: age at HD diagnosis, C1 and C2 are first two principal components representing population structure	time: age at HD diagnosis, C1 and C2 are first two principal components representing population structure	time: age at HD diagnosis, C1 and C2 are first two principal components representing population structure	time: age at HD diagnosis, C1 and C2 are first two principal components representing population structure	time: age at HD diagnosis, C1 and C2 are first two principal components representing population structure	time: age at HD diagnosis, C1 and C2 are first two principal components representing population structure	time: age at HD diagnosis, C1 and C2 are first two principal components representing population structure	time: age at HD diagnosis, C1 and C2 are first two principal components representing population structure	time: age at HD diagnosis, C1 and C2 are first two principal components representing population structure	time: age at HD diagnosis, C1 and C2 are first two principal components representing population structure	time: age at HD diagnosis, C1 and C2 are first two principal components representing population structure	time: age at HD diagnosis, C1 and C2 are first two principal components representing population structure	time: age at HD diagnosis, C1 and C2 are first two principal components representing population structure	time: age at HD diagnosis, C1 and C2 are first two principal components representing population structure	time: age at HD diagnosis, C1 and C2 are first two principal components representing population structure	time: age at HD diagnosis, C1 and C2 are first two principal components representing population structure	time: age at HD diagnosis, C1 and C2 are first two principal components representing population structure	time: age at HD diagnosis, C1 and C2 are first two principal components representing population structure	time: age at HD diagnosis, C1 and C2 are first two principal components representing population structure	time: age at HD diagnosis, C1 and C2 are first two principal components representing population structure	time: age at HD diagnosis, C1 and C2 are first two principal components representing population structure	time: age at HD diagnosis, C1 and C2 are first two principal components representing population structure	time: age at HD diagnosis, C1 and C2 are first two principal components representing population structure	time: age at HD diagnosis, C1 and C2 are first two principal components representing population structure	time: age at HD diagnosis, C1 and C2 are first two principal components representing population structure	time: age at HD diagnosis, C1 and C2 are first two principal components representing population structure	time: age at HD diagnosis, C1 and C2 are first two principal components representing population structure	time: age at HD diagnosis, C1 and C2 are first two principal components representing population structure	time: age at HD diagnosis, C1 and C2 are first two principal components representing population structure	time: age at HD diagnosis, C1 and C2 are first two principal components representing population structure	time: age at HD diagnosis, C1 and C2 are first two principal components representing population structure	time: age at HD diagnosis, C1 and C2 are first two principal components representing population structure	time: age at HD diagnosis, C1 and C2 are first two principal components representing population structure	time: age at HD diagnosis, C1 and C2 are first two principal components representing population structure	time: age at HD diagnosis, C1 and C2 are first two principal components representing population structure	time: age at HD diagnosis, C1 and C2 are first two principal components representing population structure	time: age at HD diagnosis, C1 and C2 are first two principal components representing population structure	time: age at HD diagnosis, C1 and C2 are first two principal components representing population structure	time: age at HD diagnosis, C1 and C2 are first two principal components representing population structure	time: age at HD diagnosis, C1 and C2 are first two principal components representing population structure	time: age at HD diagnosis, C1 and C2 are first two principal components representing population structure	time: age at HD diagnosis, C1 and C2 are first two principal components representing population structure	time: age at HD diagnosis, C1 and C2 are first two principal components representing population structure	time: age at HD diagnosis, C1 and C2 are first two principal components representing population structure	time: age at HD diagnosis, C1 and C2 are first two principal components representing population structure	time: age at HD diagnosis, C1 and C2 are first two principal components representing population structure	time: age at HD diagnosis, C1 and C2 are first two principal components representing population structure	time: age at HD diagnosis, C1 and C2 are first two principal components representing population structure	time: age at HD diagnosis, C1 and C2 are first two principal components representing population structure	time: age at HD diagnosis, C1 and C2 are first two principal components representing population structure	time: age at HD diagnosis, C1 and C2 are first two principal components representing population structure	time: age at HD diagnosis, C1 and C2 are first two principal components representing population structure	time: age at HD diagnosis, C1 and C2 are first two principal components representing population structure	time: age at HD diagnosis, C1 and C2 are first two principal components representing population structure	time: age at HD diagnosis, C1 and C2 are first two principal components representing population structure	time: age at HD diagnosis, C1 and C2 are first two principal components representing population structure	time: age at HD diagnosis, C1 and C2 are first two principal components representing population structure	time: age at HD diagnosis, C1 and C2 are first two principal components representing population structure	time: age at HD diagnosis, C1 and C2 are first two principal components representing population structure	time: age at HD diagnosis, C1 and C2 are first two principal components representing population structure	time: age at HD diagnosis, C1 and C2 are first two principal components representing population structure	time: age at HD diagnosis, C1 and C2 are first two principal components representing population structure	time: age at HD diagnosis, C1 and C2 are first two principal components representing population structure	time: age at HD diagnosis, C1 and C2 are first two principal components representing population structure	time: age at HD diagnosis, C1 and C2 are first two principal components representing population structure	time: age at HD diagnosis, C1 and C2 are first two principal components representing population structure	time: age at HD diagnosis, C1 and C2 are first two principal components representing population structure	time: age at HD diagnosis, C1 and C2 are first two principal components representing population structure	time: age at HD diagnosis, C1 and C2 are first two principal components representing population structure	time: age at HD diagnosis, C1 and C2 are first two principal components representing population structure	time: age at HD diagnosis, C1 and C2 are first two principal components representing population structure	time: age at HD diagnosis, C1 and C2 are first two principal components representing population structure	time: age at HD diagnosis, C1 and C2 are first two principal components representing population structure	time: age at HD diagnosis, C1 and C2 are first two principal components representing population structure	time: age at HD diagnosis, C1 and C2 are first two principal components representing population structure	time: age at HD diagnosis, C1 and C2 are first two principal components representing population structure	time: age at HD diagnosis, C1 and C2 are first two principal components representing population structure	time: age at HD diagnosis, C1 and C2 are first two principal components representing population structure	time: age at HD diagnosis, C1 and C2 are first two principal components representing population structure	time: age at HD diagnosis, C1 and C2 are first two principal components representing population structure	time: age at HD diagnosis, C1 and C2 are first two principal components representing population structure	time: age at HD diagnosis, C1 and C2 are first two principal components representing population structure	time: age at HD diagnosis, C1 and C2 are first two principal components representing population structure	time: age at HD diagnosis, C1 and C2 are first two principal components representing population structure	time: age at HD diagnosis, C1 and C2 are first two principal components representing population structure	time: age at HD diagnosis, C1 and C2 are first two principal components representing population structure	time: age at HD diagnosis, C1 and C2 are first two principal components representing population structure	time: age at HD diagnosis, C1 and C2 are first two principal components representing population structure	time: age at HD diagnosis, C1 and C2 are first two principal components representing population structure	time: age at HD diagnosis, C1 and C2 are first two principal components representing population structure	time: age at HD diagnosis, C1 and C2 are first two principal components representing population structure	time: age at HD diagnosis, C1 and C2 are first two principal components representing population structure	time: age at HD diagnosis, C1 and C2 are first two principal components representing population structure	time: age at HD diagnosis, C1 and C2 are first two principal components representing population structure	time: age at HD diagnosis, C1 and C2 are first two principal components representing population structure	time: age at HD diagnosis, C1 and C2 are first two principal components representing population structure	time: age at HD diagnosis, C1 and C2 are first two principal components representing population structure	time: age at HD diagnosis, C1 and C2 are first two principal components representing population structure	time: age at HD diagnosis, C1 and C2 are first two principal components representing population structure	time: age at HD diagnosis, C1 and C2 are first two principal components representing population structure	time: age at HD diagnosis, C1 and C2 are first two principal components representing population structure	time: age at HD diagnosis, C1 and C2 are first two principal components representing population structure	time: age at HD diagnosis, C1 and C2 are first two principal components representing population structure	time: age at HD diagnosis, C1 and C2 are first two principal components representing population structure	time: age at HD diagnosis, C1 and C2 are first two principal components representing population structure	time: age at HD diagnosis, C1 and C2 are first two principal components representing population structure	time: age at HD diagnosis, C1 and C2 are first two principal components representing population structure	time: age at HD diagnosis, C1 and C2 are first two principal components representing population structure	time: age at HD diagnosis, C1 and C2 are first two principal components representing population structure	time: age at HD diagnosis, C1 and C2 are first two principal components representing population structure	time: age at HD diagnosis, C1 and C2 are first two principal components representing population structure	time: age at HD diagnosis, C1 and C2 are first two principal components representing population structure	time: age at HD diagnosis, C1 and C2 are first two principal components representing population structure	time: age at HD diagnosis, C1 and C2 are first two principal components representing population structure	time: age at HD diagnosis, C1 and C2 are first two principal components representing population structure	time: age at HD diagnosis, C1 and C2 are first two principal components representing population structure	time: age at HD diagnosis, C1 and C2 are first two principal components representing population structure	time: age at HD diagnosis, C1 and C2 are first two principal components representing population structure	time: age at HD diagnosis, C1 and C2 are first two principal components representing population structure	time: age at HD diagnosis, C1 and C2 are first two principal components representing population structure	time: age at HD diagnosis, C1 and C2 are first two principal components representing population structure	time: age at HD diagnosis, C1 and C2 are first two principal components representing population structure	time: age at HD diagnosis, C1 and C2 are first two principal components representing population structure	time: age at HD diagnosis, C1 and C2 are first two principal components representing population structure	time: age at HD diagnosis, C1 and C2 are first two principal components representing population structure	time: age at HD diagnosis, C1 and C2 are first two principal components representing population structure	time: age at HD diagnosis, C1 and C2 are first two principal components representing population structure	time: age at HD diagnosis, C1 and C2 are first two principal components representing population structure	time: age at HD diagnosis, C1 and C2 are first two principal components representing population structure	time: age at HD diagnosis, C1 and C2 are first two principal components representing population structure	time: age at HD diagnosis, C1 and C2 are first two principal components representing population structure	time: age at HD diagnosis, C1 and C2 are first two principal components representing population structure	time: age at HD diagnosis, C1 and C2 are first two principal components representing population structure	time: age at HD diagnosis, C1 and C2 are first two principal components representing population structure	time: age at HD diagnosis, C1 and C2 are first two principal components representing population structure	time: age at HD diagnosis, C1 and C2 are first two principal components representing population structure	time: age at HD diagnosis, C1 and C2 are first two principal components representing population structure	time: age at HD diagnosis, C1 and C2 are first two principal components representing population structure	time: age at HD diagnosis, C1 and C2 are first two principal components representing population structure	time: age at HD diagnosis, C1 and C2 are first two principal components representing population structure	time: age at HD diagnosis, C1 and C2 are first two principal components representing population structure	time: age at HD diagnosis, C1 and C2 are first two principal components representing population structure	time: age at HD diagnosis, C1 and C2 are first two principal components representing population structure	time: age at HD diagnosis, C1 and C2 are first two principal components representing population structure	time: age at HD diagnosis, C1 and C2 are first two principal components representing population structure	time: age at HD diagnosis, C1 and C2 are first two principal components representing population structure	time: age at HD diagnosis, C1 and C2 are first two principal components representing population structure	time: age at HD diagnosis, C1 and C2 are first two principal components representing population structure	time: age at HD diagnosis, C1 and C2 are first two principal components representing population structure	time: age at HD diagnosis, C1 and C2 are first two principal components representing population structure	time: age at HD diagnosis, C1 and C2 are first two principal components representing population structure	time: age at HD diagnosis, C1 and C2 are first two principal components representing population structure	time: age at HD diagnosis, C1 and C2 are first two principal components representing population structure	time: age at HD diagnosis, C1 and C2 are first two principal components representing population structure	time: age at HD diagnosis, C1 and C2 are first two principal components representing population structure	time: age at HD diagnosis, C1 and C2 are first two principal components representing population structure	time: age at HD diagnosis, C1 and C2 are first two principal components representing population structure	time: age at HD diagnosis, C1 and C2 are first two principal components representing population structure	time: age at HD diagnosis, C1 and C2 are first two principal components representing population structure	time: age at HD diagnosis, C1 and C2 are first two principal components representing population structure	time: age at HD diagnosis, C1 and C2 are first two principal components representing population structure	time: age at HD diagnosis, C1 and C2 are first two principal components representing population structure	time: age at HD diagnosis, C1 and C2 are first two principal components representing population structure	time: age at HD diagnosis, C1 and C2 are first two principal components representing population structure	time: age at HD diagnosis, C1 and C2 are first two principal components representing population structure	time: age at HD diagnosis, C1 and C2 are first two principal components representing population structure	time: age at HD diagnosis, C1 and C2 are first two principal components representing population structure	time: age at HD diagnosis, C1 and C2 are first two principal components representing population structure	time: age at HD diagnosis, C1 and C2 are first two principal components representing population structure	time: age at HD diagnosis, C1 and C2 are first two principal components representing population structure	time: age at HD diagnosis, C1 and C2 are first two principal components representing population structure	time: age at HD diagnosis, C1 and C2 are first two principal components representing population structure	time: age at HD diagnosis, C1 and C2 are first two principal components representing population structure	time: age at HD diagnosis, C1 and C2 are first two principal components representing population structure	time: age at HD diagnosis, C1 and C2 are first two principal components representing population structure	time: age at HD diagnosis, C1 and C2 are first two principal components representing population structure	time: age at HD diagnosis, C1 and C2 are first two principal components representing population structure	time: age at HD diagnosis, C1 and C2 are first two principal components representing population structure	time: age at HD diagnosis, C1 and C2 are first two principal components representing population structure	time: age at HD diagnosis, C1 and C2 are first two principal components representing population structure	time: age at HD diagnosis, C1 and C2 are first two principal components representing population structure	time: age at HD diagnosis, C1 and C2 are first two principal components representing population structure	time: age at HD diagnosis, C1 and C2 are first two principal components representing population structure	time: age at HD diagnosis, C1 and C2 are first two principal components representing population structure	time: age at HD diagnosis, C1 and C2 are first two principal components representing population structure	time: age at HD diagnosis, C1 and C2 are first two principal components representing population structure	time: age at HD diagnosis, C1 and C2 are first two principal components representing population structure	time: age at HD diagnosis, C1 and C2 are first two principal components representing population structure	time: age at HD diagnosis, C1 and C2 are first two principal components representing population structure	time: age at HD diagnosis, C1 and C2 are first two principal components representing population structure	time: age at HD diagnosis, C1 and C2 are first two principal components representing population structure	time: age at HD diagnosis, C1 and C2 are first two principal components representing population structure	time: age at HD diagnosis, C1 and C2 are first two principal components representing population structure	time: age at HD diagnosis, C1 and C2 are first two principal components representing population structure	time: age at HD diagnosis, C1 and C2 are first two principal components representing population structure	time: age at HD diagnosis, C1 and C2 are first two principal components representing population structure	time: age at HD diagnosis, C1 and C2 are first two principal components representing population structure	time: age at HD diagnosis, C1 and C2 are first two principal components representing population structure	time: age at HD diagnosis, C1 and C2 are first two principal components representing population structure	time: age at HD diagnosis, C1 and C2 are first two principal components representing population structure	time: age at HD diagnosis, C1 and C2 are first two principal components representing population structure	time: age at HD diagnosis, C1 and C2 are first two principal components representing population structure	time: age at HD diagnosis, C1 and C2 are first two principal components representing population structure	time: age at HD diagnosis, C1 and C2 are first two principal components representing population structure	time: age at HD diagnosis, C1 and C2 are first two principal components representing population structure	time: age at HD diagnosis, C1 and C2 are first two principal components representing population structure	time: age at HD diagnosis, C1 and C2 are first two principal components representing population structure	time: age at HD diagnosis, C1 and C2 are first two principal components representing population structure	time: age at HD diagnosis, C1 and C2 are first two principal components representing population structure	time: age at HD diagnosis, C1 and C2 are first two principal components representing population structure	time: age at HD diagnosis, C1 and C2 are first two principal components representing population structure	time: age at HD diagnosis, C1 and C2 are first two principal components representing population structure	time: age at HD diagnosis, C1 and C2 are first two principal components representing population structure	time: age at HD diagnosis, C1 and C2 are first two principal components representing population structure	time: age at HD diagnosis, C1 and C2 are first two principal components representing population structure	time: age at HD diagnosis, C1 and C2 are first two principal components representing population structure	time: age at HD diagnosis, C1 and C2 are first two principal components representing population structure	time: age at HD diagnosis, C1 and C2 are first two principal components representing population structure	time: age at HD diagnosis, C1 and C2 are first two principal components representing population structure	time: age at HD diagnosis, C1 and C2 are first two principal components representing population structure	time: age at HD diagnosis, C1 and C2 are first two principal components representing population structure	time: age at HD diagnosis, C1 and C2 are first two principal components representing population structure	time: age at HD diagnosis, C1 and C2 are first two principal components representing population structure	time: age at HD diagnosis, C1 and C2 are first two principal components representing population structure	time: age at HD diagnosis, C1 and C2 are first two principal components representing population structure	time: age at HD diagnosis, C1 and C2 are first two principal components representing population structure	time: age at HD diagnosis, C1 and C2 are first two principal components representing population structure	time: age at HD diagnosis, C1 and C2 are first two principal components representing population structure	time: age at HD diagnosis, C1 and C2 are first two principal components representing population structure	time: age at HD diagnosis, C1 and C2 are first two principal components representing population structure	time: age at HD diagnosis, C1 and C2 are first two principal components representing population structure	time: age at HD diagnosis, C1 and C2 are first two principal components representing population structure	time: age at HD diagnosis, C1 and C2 are first two principal components representing population structure	time: age at HD diagnosis, C1 and C2 are first two principal components representing population structure	time: age at HD diagnosis, C1 and C2 are first two principal components representing population structure	time: age at HD diagnosis, C1 and C2 are first two principal components representing population structure	time: age at HD diagnosis, C1 and C2 are first two principal components representing population structure	time: age at HD diagnosis, C1 and C2 are first two principal components representing population structure	time: age at HD diagnosis, C1 and C2 are first two principal components representing population structure	time: age at HD diagnosis, C1 and C2 are first two principal components representing population structure	time: age at HD diagnosis, C1 and C2 are first two principal components representing population structure	time: age at HD diagnosis, C1 and C2 are first two principal components representing population structure	time: age at HD diagnosis, C1 and C2 are first two principal components representing population structure	time: age at HD diagnosis, C1 and C2 are first two principal components representing population structure	time: age at HD diagnosis, C1 and C2 are first two principal components representing population structure	time: age at HD diagnosis, C1 and C2 are first two principal components representing population structure	time: age at HD diagnosis, C1 and C2 are first two principal components representing population structure	time: age at HD diagnosis, C1 and C2 are first two principal components representing population structure	time: age at HD diagnosis, C1 and C2 are first two principal components representing population structure	time: age at HD diagnosis, C1 and C2 are first two principal components representing population structure	time: age at HD diagnosis, C1 and C2 are first two principal components representing population structure	time: age at HD diagnosis, C1 and C2 are first two principal components representing population structure	time: age at HD diagnosis, C1 and C2 are first two principal components representing population structure	time: age at HD diagnosis, C1 and C2 are first two principal components representing population structure	time: age at HD diagnosis, C1 and C2 are first two principal components representing population structure	time: age at HD diagnosis, C1 and C2 are first two principal components representing population structure	time: age at HD diagnosis, C1 and C2 are first two principal components representing population structure	time: age at HD diagnosis, C1 and C2 are first two principal components representing population structure	time: age at HD diagnosis, C1 and C2 are first two principal components representing population structure	time: age at HD diagnosis, C1 and C2 are first two principal components representing population structure	time: age at HD diagnosis, C1 and C2 are first two principal components representing population structure	time: age at HD diagnosis, C1 and C2 are first two principal components representing population structure	time: age at HD diagnosis, C1 and C2 are first two principal components representing population structure	time: age at HD diagnosis, C1 and C2 are first two principal components representing population structure	time: age at HD diagnosis, C1 and C2 are first two principal components representing population structure	time: age at HD diagnosis, C1 and C2 are first two principal components representing population structure	time: age at HD diagnosis, C1 and C2 are first two principal components representing population structure	time: age at HD diagnosis, C1 and C2 are first two principal components representing population structure	time: age at HD diagnosis, C1 and C2 are first two principal components representing population structure	time: age at HD diagnosis, C1 and C2 are first two principal components representing population structure	time: age at HD diagnosis, C1 and C2 are first two principal components representing population structure	time: age at HD diagnosis, C1 and C2 are first two principal components representing population structure	time: age at HD diagnosis, C1 and C2 are first two principal components representing population structure	time: age at HD diagnosis, C1 and C2 are first two principal components representing population structure	time: age at HD diagnosis, C1 and C2 are first two principal components representing population structure	time: age at HD diagnosis, C1 and C2 are first two principal components representing population structure	time: age at HD diagnosis, C1 and C2 are first two principal components representing population structure	time: age at HD diagnosis, C1 and C2 are first two principal components representing population structure	time: age at HD diagnosis, C1 and C2 are first two principal components representing population structure	time: age at HD diagnosis, C1 and C2 are first two principal components representing population structure	time: age at HD diagnosis, C1 and C2 are first two principal components representing population structure	time: age at HD diagnosis, C1 and C2 are first two principal components representing population structure	time: age at HD diagnosis, C1 and C2 are first two principal components representing population structure	time: age at HD diagnosis, C1 and C2 are first two principal components representing population structure	time: age at HD diagnosis, C1 and C2 are first two principal components representing population structure	time: age at HD diagnosis, C1 and C2 are first two principal components representing population structure	time: age at HD diagnosis, C1 and C2 are first two principal components representing population structure	time: age at HD diagnosis, C1 and C2 are first two principal components representing population structure	time: age at HD diagnosis, C1 and C2 are first two principal components representing population structure	time: age at HD diagnosis, C1 and C2 are first two principal components representing population structure	time: age at HD diagnosis, C1 and C2 are first two principal components representing population structure	time: age at HD diagnosis, C1 and C2 are first two principal components representing population structure	time: age at HD diagnosis, C1 and C2 are first two principal components representing population structure	time: age at HD diagnosis, C1 and C2 are first two principal components representing population structure	time: age at HD diagnosis, C1 and C2 are first two principal components representing population structure	time: age at HD diagnosis, C1 and C2 are first two principal components representing population structure	time: age at HD diagnosis, C1 and C2 are first two principal components representing population structure	time: age at HD diagnosis, C1 and C2 are first two principal components representing population structure	time: age at HD diagnosis, C1 and C2 are first two principal components representing population structure	time: age at HD diagnosis, C1 and C2 are first two principal components representing population structure	time: age at HD diagnosis, C1 and C2 are first two principal components representing population structure	time: age at HD diagnosis, C1 and C2 are first two principal components representing population structure	time: age at HD diagnosis, C1 and C2 are first two principal components representing population structure	time: age at HD diagnosis, C1 and C2 are first two principal components representing population structure	time: age at HD diagnosis, C1 and C2 are first two principal components representing population structure	time: age at HD diagnosis, C1 and C2 are first two principal components representing population structure	time: age at HD diagnosis, C1 and C2 are first two principal components representing population structure	time: age at HD diagnosis, C1 and C2 are first two principal components representing population structure	time: age at HD diagnosis, C1 and C2 are first two principal components representing population structure	time: age at HD diagnosis, C1 and C2 are first two principal components representing population structure	time: age at HD diagnosis, C1 and C2 are first two principal components representing population structure	time: age at HD diagnosis, C1 and C2 are first two principal components representing population structure	time: age at HD diagnosis, C1 and C2 are first two principal components representing population structure	time: age at HD diagnosis, C1 and C2 are first two principal components representing population structure	time: age at HD diagnosis, C1 and C2 are first two principal components representing population structure	time: age at HD diagnosis, C1 and C2 are first two principal components representing population structure	time: age at HD diagnosis, C1 and C2 are first two principal components representing population structure	time: age at HD diagnosis, C1 and C2 are first two principal components representing population structure	time: age at HD diagnosis, C1 and C2 are first two principal components representing population structure	time: age at HD diagnosis, C1 and C2 are first two principal components representing population structure	time: age at HD diagnosis, C1 and C2 are first two principal components representing population structure	time: age at HD diagnosis, C1 and C2 are first two principal components representing population structure	time: age at HD diagnosis, C1 and C2 are first two principal components representing population structure	time: age at HD diagnosis, C1 and C2 are first two principal components representing population structure	time: age at HD diagnosis, C1 and C2 are first two principal components representing population structure	time: age at HD diagnosis, C1 and C2 are first two principal components representing population structure	time: age at HD diagnosis, C1 and C2 are first two principal components representing population structure	time: age at HD diagnosis, C1 and C2 are first two principal components representing population structure	time: age at HD diagnosis, C1 and C2 are first two principal components representing population structure	time: age at HD diagnosis, C1 and C2 are first two principal components representing population structure	time: age at HD diagnosis, C1 and C2 are first two principal components representing population structure	time: age at HD diagnosis, C1 and C2 are first two principal components representing population structure	time: age at HD diagnosis, C1 and C2 are first two principal components representing population structure	time: age at HD diagnosis, C1 and C2 are first two principal components representing population structure	time: age at HD diagnosis, C1 and C2 are first two principal components representing population structure	time: age at HD diagnosis, C1 and C2 are first two principal components representing population structure	time: age at HD diagnosis, C1 and C2 are first two principal components representing population structure	time: age at HD diagnosis, C1 and C2 are first two principal components representing population structure	time: age at HD diagnosis, C1 and C2 are first two principal components representing population structure	time: age at HD diagnosis, C1 and C2 are first two principal components representing population structure	time: age at HD diagnosis, C1 and C2 are first two principal components representing population structure	time: age at HD diagnosis, C1 and C2 are first two principal components representing population structure	time: age at HD diagnosis, C1 and C2 are first two principal components representing population structure	time: age at HD diagnosis, C1 and C2 are first two principal components representing population structure	time: age at HD diagnosis, C1 and C2 are first two principal components representing population structure	time: age at HD diagnosis, C1 and C2 are first two principal components representing population structure	time: age at HD diagnosis, C1 and C2 are first two principal components representing population structure	time: age at HD diagnosis, C1 and C2 are first two principal components representing population structure	time: age at HD diagnosis, C1 and C2 are first two principal components representing population structure	time: age at HD diagnosis, C1 and C2 are first two principal components representing population structure	time: age at HD diagnosis, C1 and C2 are first two principal components representing population structure	time: age at HD diagnosis, C1 and C2 are first two principal components representing population structure	time: age at HD diagnosis, C1 and C2 are first two principal components representing population structure	time: age at HD diagnosis, C1 and C2 are first two principal components representing population structure	time: age at HD diagnosis, C1 and C2 are first two principal components representing population structure	time: age at HD diagnosis, C1 and C2 are first two principal components representing population structure	time: age at HD diagnosis, C1 and C2 are first two principal components representing population structure	time: age at HD diagnosis, C1 and C2 are first two principal components representing population structure	time: age at HD diagnosis, C1 and C2 are first two principal components representing population structure	time: age at HD diagnosis, C1 and C2 are first two principal components representing population structure	time: age at HD diagnosis, C1 and C2 are first two principal components representing population structure	time: age at HD diagnosis, C1 and C2 are first two principal components representing population structure	time: age at HD diagnosis, C1 and C2 are first two principal components representing population structure	time: age at HD diagnosis, C1 and C2 are first two principal components representing population structure	time: age at HD diagnosis, C1 and C2 are first two principal components representing population structure	time: age at HD diagnosis, C1 and C2 are first two principal components representing population structure	time: age at HD diagnosis, C1 and C2 are first two principal components representing population structure	time: age at HD diagnosis, C1 and C2 are first two principal components representing population structure	time: age at HD diagnosis, C1 and C2 are first two principal components representing population structure	time: age at HD diagnosis, C1 and C2 are first two principal components representing population structure	time: age at HD diagnosis, C1 and C2 are first two principal components representing population structure	time: age at HD diagnosis, C1 and C2 are first two principal components representing population structure	time: age at HD diagnosis, C1 and C2 are first two principal components representing population structure	time: age at HD diagnosis, C1 and C2 are first two principal components representing population structure	time: age at HD diagnosis, C1 and C2 are first two principal components representing population structure	time: age at HD diagnosis, C1 and C2 are first two principal components representing population structure	time: age at HD diagnosis, C1 and C2 are first two principal components representing population structure	time: age at HD diagnosis, C1 and C2 are first two principal components representing population structure	time: age at HD diagnosis, C1 and C2 are first two principal components representing population structure	time: age at HD diagnosis, C1 and C2 are first two principal components representing population structure	time: age at HD diagnosis, C1 and C2 are first two principal components representing population structure	time: age at HD diagnosis, C1 and C2 are first two principal components representing population structure	time: age at HD diagnosis, C1 and C2 are first two principal components representing population structure	time: age at HD diagnosis, C1 and C2 are first two principal components representing population structure	time: age at HD diagnosis, C1 and C2 are first two principal components representing population structure	time: age at HD diagnosis, C1 and C2 are first two principal components representing population structure	time: age at HD diagnosis, C1 and C2 are first two principal components representing population structure	time: age at HD diagnosis, C1 and C2 are first two principal components representing population structure	time: age at HD diagnosis, C1 and C2 are first two principal components representing population structure	time: age at HD diagnosis, C1 and C2 are first two principal components representing population structure	time: age at HD diagnosis, C1 and C2 are first two principal components representing population structure	time: age at HD diagnosis, C1 and C2 are first two principal components representing population structure	time: age at HD diagnosis, C1 and C2 are first two principal components representing population structure	time: age at HD diagnosis, C1 and C2 are first two principal components representing population structure	time: age at HD diagnosis, C1 and C2 are first two principal components representing population structure	time: age at HD diagnosis, C1 and C2 are first two principal components representing population structure	time: age at HD diagnosis, C1 and C2 are first two principal components representing population structure	time: age at HD diagnosis, C1 and C2 are first two principal components representing population structure	time: age at HD diagnosis, C1 and C2 are first two principal components representing population structure	time: age at HD diagnosis, C1 and C2 are first two principal components representing population structure	time: age at HD diagnosis, C1 and C2 are first two principal components representing population structure	time: age at HD diagnosis, C1 and C2 are first two principal components representing population structure	time: age at HD diagnosis, C1 and C2 are first two principal components representing population structure	time: age at HD diagnosis, C1 and C2 are first two principal components representing population structure	time: age at HD diagnosis, C1 and C2 are first two principal components representing population structure	time: age at HD diagnosis, C1 and C2 are first two principal components representing population structure	time: age at HD diagnosis, C1 and C2 are first two principal components representing population structure	time: age at HD diagnosis, C1 and C2 are first two principal components representing population structure	time: age at HD diagnosis, C1 and C2 are first two principal components representing population structure	time: age at HD diagnosis, C1 and C2 are first two principal components representing population structure	time: age at HD diagnosis, C1 and C2 are first two principal components representing population structure	time: age at HD diagnosis, C1 and C2 are first two principal components representing population structure	time: age at HD diagnosis, C1 and C2 are first two principal components representing population structure	time: age at HD diagnosis, C1 and C2 are first two principal components representing population structure	time: age at HD diagnosis, C1 and C2 are first two principal components representing population structure	time: age at HD diagnosis, C1 and C2 are first two principal components representing population structure	time: age at HD diagnosis, C1 and C2 are first two principal components representing population structure	time: age at HD diagnosis, C1 and C2 are first two principal components representing population structure	time: age at HD diagnosis, C1 and C2 are first two principal components representing population structure	time: age at HD diagnosis, C1 and C2 are first two principal components representing population structure	time: age at HD diagnosis, C1 and C2 are first two principal components representing population structure	time: age at HD diagnosis, C1 and C2 are first two principal components representing population structure	time: age at HD diagnosis, C1 and C2 are first two principal components representing population structure	time: age at HD diagnosis, C1 and C2 are first two principal components representing population structure	time: age at HD diagnosis, C1 and C2 are first two principal components representing population structure	time: age at HD diagnosis, C1 and C2 are first two principal components representing population structure	time: age at HD diagnosis, C1 and C2 are first two principal components representing population structure	time: age at HD diagnosis, C1 and C2 are first two principal components representing population structure	time: age at HD diagnosis, C1 and C2 are first two principal components representing population structure	time: age at HD diagnosis, C1 and C2 are first two principal components representing population structure	time: age at HD diagnosis, C1 and C2 are first two principal components representing population structure	time: age at HD diagnosis, C1 and C2 are first two principal components representing population structure	time: age at HD diagnosis, C1 and C2 are first two principal components representing population structure	time: age at HD diagnosis, C1 and C2 are first two principal components representing population structure	time: age at HD diagnosis, C1 and C2 are first two principal components representing population structure	time: age at HD diagnosis, C1 and C2 are first two principal components representing population structure	time: age at HD diagnosis, C1 and C2 are first two principal components representing population structure	time: age at HD diagnosis, C1 and C2 are first two principal components representing population structure	time: age at HD diagnosis, C1 and C2 are first two principal components representing population structure	time: age at HD diagnosis, C1 and C2 are first two principal components representing population structure	time: age at HD diagnosis, C1 and C2 are first two principal components representing population structure	time: age at HD diagnosis, C1 and C2 are first two principal components representing population structure	time: age at HD diagnosis, C1 and C2 are first two principal components representing population structure	time: age at HD diagnosis, C1 and C2 are first two principal components representing population structure	time: age at HD diagnosis, C1 and C2 are first two principal components representing population structure	time: age at HD diagnosis, C1 and C2 are first two principal components representing population structure	time: age at HD diagnosis, C1 and C2 are first two principal components representing population structure	time: age at HD diagnosis, C1 and C2 are first two principal components representing population structure	time: age at HD diagnosis, C1 and C2 are first two principal components representing population structure	time: age at HD diagnosis, C1 and C2 are first two principal components representing population structure	time: age at HD diagnosis, C1 and C2 are first two principal components representing population structure	time: age at HD diagnosis, C1 and C2 are first two principal components representing population structure	time: age at HD diagnosis, C1 and C2 are first two principal components representing population structure	time: age at HD diagnosis, C1 and C2 are first two principal components representing population structure	time: age at HD diagnosis, C1 and C2 are first two principal components representing population structure	time: age at HD diagnosis, C1 and C2 are first two principal components representing population structure	time: age at HD diagnosis, C1 and C2 are first two principal components representing population structure	time: age at HD diagnosis, C1 and C2 are first two principal components representing population structure	time: age at HD diagnosis, C1 and C2 are first two principal components representing population structure	time: age at HD diagnosis, C1 and C2 are first two principal components representing population structure	time: age at HD diagnosis, C1 and C2 are first two principal components representing population structure	time: age at HD diagnosis, C1 and C2 are first two principal components representing population structure	time: age at HD diagnosis, C1 and C2 are first two principal components representing population structure	time: age at HD diagnosis, C1 and C2 are first two principal components representing population structure	time: age at HD diagnosis, C1 and C2 are first two principal components representing population structure	time: age at HD diagnosis, C1 and C2 are first two principal components representing population structure	time: age at HD diagnosis, C1 and C2 are first two principal components representing population structure	time: age at HD diagnosis, C1 and C2 are first two principal components representing population structure	time: age at HD diagnosis, C1 and C2 are first two principal components representing population structure	time: age at HD diagnosis, C1 and C2 are first two principal components representing population structure	time: age at HD diagnosis, C1 and C2 are first two principal components representing population structure	time: age at HD diagnosis, C1 and C2 are first two principal components representing population structure	time: age at HD diagnosis, C1 and C2 are first two principal components representing population structure	time: age at HD diagnosis, C1 and C2 are first two principal components representing population structure	time: age at HD diagnosis, C1 and C2 are first two principal components representing population structure	time: age at HD diagnosis, C1 and C2 are first two principal components representing population structure	time: age at HD diagnosis, C1 and C2 are first two principal components representing population structure	time: age at HD diagnosis, C1 and C2 are first two principal components representing population structure	time: age at HD diagnosis, C1 and C2 are first two principal components representing population structure	time: age at HD diagnosis, C1 and C2 are first two principal components representing population structure	time: age at HD diagnosis, C1 and C2 are first two principal components representing population structure	time: age at HD diagnosis, C1 and C2 are first two principal components representing population structure	time: age at HD diagnosis, C1 and C2 are first two principal components representing population structure	time: age at HD diagnosis, C1 and C2 are first two principal components representing population structure	time: age at HD diagnosis, C1 and C2 are first two principal components representing population structure	time: age at HD diagnosis, C1 and C2 are first two principal components representing population structure	time: age at HD diagnosis, C1 and C2 are first two principal components representing population structure	time: age at HD diagnosis, C1 and C2 are first two principal components representing population structure	time: age at HD diagnosis, C1 and C2 are first two principal components representing population structure	time: age at HD diagnosis, C1 and C2 are first two principal components representing population structure	time: age at HD diagnosis, C1 and C2 are first two principal components representing population structure	time: age at HD diagnosis, C1 and C2 are first two principal components representing population structure	time: age at HD diagnosis, C1 and C2 are first two principal components representing population structure	time: age at HD diagnosis, C1 and C2 are first two principal components representing population structure	time: age at HD diagnosis, C1 and C2 are first two principal components representing population structure	time: age at HD diagnosis, C1 and C2 are first two principal components representing population structure	time: age at HD diagnosis, C1 and C2 are first two principal components representing population structure	time: age at HD diagnosis, C1 and C2 are first two principal components representing population structure	time: age at HD diagnosis, C1 and C2 are first two principal components representing population structure	time: age at HD diagnosis, C1 and C2 are first two principal components representing population structure	time: age at HD diagnosis, C1 and C2 are first two principal components representing population structure	time: age at HD diagnosis, C1 and C2 are first two principal components representing population structure	time: age at HD diagnosis, C1 and C2 are first two principal components representing population structure	time: age at HD diagnosis, C1 and C2 are first two principal components representing population structure	time: age at HD diagnosis, C1 and C2 are first two principal components representing population structure	time: age at HD diagnosis, C1 and C2 are first two principal components representing population structure	time: age at HD diagnosis, C1 and C2 are first two principal components representing population structure	time: age at HD diagnosis, C1 and C2 are first two principal components representing population structure	time: age at HD diagnosis, C1 and C2 are first two principal components representing population structure	time: age at HD diagnosis, C1 and C2 are first two principal components representing population structure	time: age at HD diagnosis, C1 and C2 are first two principal components representing population structure	time: age at HD diagnosis, C1 and C2 are first two principal components representing population structure	time: age at HD diagnosis, C1 and C2 are first two principal components representing population structure	time: age at HD diagnosis, C1 and C2 are first two principal components representing population structure	time: age at HD diagnosis, C1 and C2 are first two principal components representing population structure	time: age at HD diagnosis, C1 and C2 are first two principal components representing population structure	time: age at HD diagnosis, C1 and C2 are first two principal components representing population structure	time: age at HD diagnosis, C1 and C2 are first two principal components representing population structure	time: age at HD diagnosis, C1 and C2 are first two principal components representing population structure	time: age at HD diagnosis, C1 and C2 are first two principal components representing population structure	time: age at HD diagnosis, C1 and C2 are first two principal components representing population structure	time: age at HD diagnosis, C1 and C2 are first two principal components representing population structure	time: age at HD diagnosis, C1 and C2 are first two principal components representing population structure	time: age at HD diagnosis, C1 and C2 are first two principal components representing population structure	time: age at HD diagnosis, C1 and C2 are first two principal components representing population structure	time: age at HD diagnosis, C1 and C2 are first two principal components representing population structure	time: age at HD diagnosis, C1 and C2 are first two principal components representing population structure	time: age at HD diagnosis, C1 and C2 are first two principal components representing population structure	time: age at HD diagnosis, C1 and C2 are first two principal components representing population structure	time: age at HD diagnosis, C1 and C2 are first two principal components representing population structure	time: age at HD diagnosis, C1 and C2 are first two principal components representing population structure	time: age at HD diagnosis, C1 and C2 are first two principal components representing population structure	time: age at HD diagnosis, C1 and C2 are first two principal components representing population structure	time: age at HD diagnosis, C1 and C2 are first two principal components representing population structure	time: age at HD diagnosis, C1 and C2 are first two principal components representing population structure	time: age at HD diagnosis, C1 and C2 are first two principal components representing population structure	time: age at HD diagnosis, C1 and C2 are first two principal components representing population structure	time: age at HD diagnosis, C1 and C2 are first two principal components representing population structure	time: age at HD diagnosis, C1 and C2 are first two principal components representing population structure	time: age at HD diagnosis, C1 and C2 are first two principal components representing population structure	time: age at HD diagnosis, C1 and C2 are first two principal components representing population structure	time: age at HD diagnosis, C1 and C2 are first two principal components representing population structure	time: age at HD diagnosis, C1 and C2 are first two principal components representing population structure	time: age at HD diagnosis, C1 and C2 are first two principal components representing population structure	time: age at HD diagnosis, C1 and C2 are first two principal components representing population structure	time: age at HD diagnosis, C1 and C2 are first two principal components representing population structure	time: age at HD diagnosis, C1 and C2 are first two principal components representing population structure	time: age at HD diagnosis, C1 and C2 are first two principal components representing population structure	time: age at HD diagnosis, C1 and C2 are first two principal components representing population structure	time: age at HD diagnosis, C1 and C2 are first two principal components representing population structure	time: age at HD diagnosis, C1 and C2 are first two principal components representing population structure	time: age at HD diagnosis, C1 and C2 are first two principal components representing population structure	time: age at HD diagnosis, C1 and C2 are first two principal components representing population structure	time: age at HD diagnosis, C1 and C2 are first two principal components representing population structure	time: age at HD diagnosis, C1 and C2 are first two principal components representing population structure	time: age at HD diagnosis, C1 and C2 are first two principal components representing population structure	time: age at HD diagnosis, C1 and C2 are first two principal components representing population structure	time: age at HD diagnosis, C1 and C2 are first two principal components representing population structure	time: age at HD diagnosis, C1 and C2 are first two principal components representing population structure	time: age at HD diagnosis, C1 and C2 are first two principal components representing population structure	time: age at HD diagnosis, C1 and C2 are first two principal components representing population structure	time: age at HD diagnosis, C1 and C2 are first two principal components representing population structure	time: age at HD diagnosis, C1 and C2 are first two principal components representing population structure	time: age at HD diagnosis, C1 and C2 are first two principal components representing population structure	time: age at HD diagnosis, C1 and C2 are first two principal components representing population structure	time: age at HD diagnosis, C1 and C2 are first two principal components representing population structure	time: age at HD diagnosis, C1 and C2 are first two principal components representing population structure	time: age at HD diagnosis, C1 and C2 are first two principal components representing population structure	time: age at HD diagnosis, C1 and C2 are first two principal components representing population structure	time: age at HD diagnosis, C1 and C2 are first two principal components representing population structure	time: age at HD diagnosis, C1 and C2 are first two principal components representing population structure	time: age at HD diagnosis, C1 and C2 are first two principal components representing population structure	time: age at HD diagnosis, C1 and C2 are first two principal components representing population structure	time: age at HD diagnosis, C1 and C2 are first two principal components representing population structure	time: age at HD diagnosis, C1 and C2 are first two principal components representing population structure	time: age at HD diagnosis, C1 and C2 are first two principal components representing population structure	time: age at HD diagnosis, C1 and C2 are first two principal components representing population structure	time: age at HD diagnosis, C1 and C2 are first two principal components representing population structure	time: age at HD diagnosis, C1 and C2 are first two principal components representing population structure	time: age at HD diagnosis, C1 and C2 are first two principal components representing population structure	time: age at HD diagnosis, C1 and C2 are first two principal components representing population structure	time: age at HD diagnosis, C1 and C2 are first two principal components representing population structure	time: age at HD diagnosis, C1 and C2 are first two principal components representing population structure	time: age at HD diagnosis, C1 and C2 are first two principal components representing population structure	time: age at HD diagnosis, C1 and C2 are first two principal components representing population structure	time: age at HD diagnosis, C1 and C2 are first two principal components representing population structure	time: age at HD diagnosis, C1 and C2 are first two principal components representing population structure	time: age at HD diagnosis, C1 and C2 are first two principal components representing population structure	time: age at HD diagnosis, C1 and C2 are first two principal components representing population structure	time: age at HD diagnosis, C1 and C2 are first two principal components representing population structure	time: age at HD diagnosis, C1 and C2 are first two principal components representing population structure	time: age at HD diagnosis, C1 and C2 are first two principal components representing population structure	time: age at HD diagnosis, C1 and C2 are first two principal components representing population structure	time: age at HD diagnosis, C1 and C2 are first two principal components representing population structure	time: age at HD diagnosis, C1 and C2 are first two principal components representing population structure	time: age at HD diagnosis, C1 and C2 are first two principal components representing population structure	time: age at HD diagnosis, C1 and C2 are first two principal components representing population structure	time: age at HD diagnosis, C1 and C2 are first two principal components representing population structure	time: age at HD diagnosis, C1 and C2 are first two principal components representing population structure	time: age at HD diagnosis, C1 and C2 are first two principal components representing population structure	time: age at HD diagnosis, C1 and C2 are first two principal components representing population structure	time: age at HD diagnosis, C1 and C2 are first two principal components representing population structure	time: age at HD diagnosis, C1 and C2 are first two principal components representing population structure	time: age at HD diagnosis, C1 and C2 are first two principal components representing population structure	time: age at HD diagnosis, C1 and C2 are first two principal components representing population structure	time: age at HD diagnosis, C1 and C2 are first two principal components representing population structure	time: age at HD diagnosis, C1 and C2 are first two principal components representing population structure	time: age at HD diagnosis, C1 and C2 are first two principal components representing population structure	time: age at HD diagnosis, C1 and C2 are first two principal components representing population structure	time: age at HD diagnosis, C1 and C2 are first two principal components representing population structure	time: age at HD diagnosis, C1 and C2 are first two principal components representing population structure	time: age at HD diagnosis, C1 and C2 are first two principal components representing population structure	time: age at HD diagnosis, C1 and C2 are first two principal components representing population structure	time: age at HD diagnosis, C1 and C2 are first two principal components representing population structure	time: age at HD diagnosis, C1 and C2 are first two principal components representing population structure	time: age at HD diagnosis, C1 and C2 are first two principal components representing population structure	time: age at HD diagnosis, C1 and C2 are first two principal components representing population structure	time: age at HD diagnosis, C1 and C2 are first two principal components representing population structure	time: age at HD diagnosis, C1 and C2 are first two principal components representing population structure	time: age at HD diagnosis, C1 and C2 are first two principal components representing population structure	time: age at HD diagnosis, C1 and C2 are first two principal components representing population structure	time: age at HD diagnosis, C1 and C2 are first two principal components representing population structure	time: age at HD diagnosis, C1 and C2 are first two principal components representing population structure	time: age at HD diagnosis, C1 and C2 are first two principal components representing population structure	time: age at HD diagnosis, C1 and C2 are first two principal components representing population structure	time: age at HD diagnosis, C1 and C2 are first two principal components representing population structure	time: age at HD diagnosis, C1 and C2 are first two principal components representing population structure	time: age at HD diagnosis, C1 and C2 are first two principal components representing population structure	time: age at HD diagnosis, C1 and C2 are first two principal components representing population structure	time: age at HD diagnosis, C1 and C2 are first two principal components representing population structure	time: age at HD diagnosis, C1 and C2 are first two principal components representing population structure	time: age at HD diagnosis, C1 and C2 are first two principal components representing population structure	time: age at HD diagnosis, C1 and C2 are first two principal components representing population structure	time: age at HD diagnosis, C1 and C2 are first two principal components representing population structure	time: age at HD diagnosis, C1 and C2 are first two principal components representing population structure	time: age at HD diagnosis, C1 and C2 are first two principal components representing population structure	time: age at HD diagnosis, C1 and C2 are first two principal components representing population structure	time: age at HD diagnosis, C1 and C2 are first two principal components representing population structure	time: age at HD diagnosis, C1 and C2 are first two principal components representing population structure	time: age at HD diagnosis, C1 and C2 are first two principal components representing population structure	time: age at HD diagnosis, C1 and C2 are first two principal components representing population structure	time: age at HD diagnosis, C1 and C2 are first two principal components representing population structure	time: age at HD diagnosis, C1 and C2 are first two principal components representing population structure	time: age at HD diagnosis, C1 and C2 are first two principal components representing population structure	time: age at HD diagnosis, C1 and C2 are first two principal components representing population structure	time: age at HD diagnosis, C1 and C2 are first two principal components representing population structure	time: age at HD diagnosis, C1 and C2 are first two principal components representing population structure	time: age at HD diagnosis, C1 and C2 are first two principal components representing population structure	time: age at HD diagnosis, C1 and C2 are first two principal components representing population structure	time: age at HD diagnosis, C1 and C2 are first two principal components representing population structure	time: age at HD diagnosis, C1 and C2 are first two principal components representing population structure	time: age at HD diagnosis, C1 and C2 are first two principal components representing population structure	time: age at HD diagnosis, C1 and C2 are first two principal components representing population structure	time: age at HD diagnosis, C1 and C2 are first two principal components representing population structure	time: age at HD diagnosis, C1 and C2 are first two principal components representing population structure	time: age at HD diagnosis, C1 and C2 are first two principal components representing population structure	time: age at HD diagnosis, C1 and C2 are first two principal components representing population structure	time: age at HD diagnosis, C1 and C2 are first two principal components representing population structure	time: age at HD diagnosis, C1 and C2 are first two principal components representing population structure	time: age at HD diagnosis, C1 and C2 are first two principal components representing population structure	time: age at HD diagnosis, C1 and C2 are first two principal components representing population structure	time: age at HD diagnosis, C1 and C2 are first two principal components representing population structure	time: age at HD diagnosis, C1 and C2 are first two principal components representing population structure	time: age at HD diagnosis, C1 and C2 are first two principal components representing population structure	time: age at HD diagnosis, C1 and C2 are first two principal components representing population structure	time: age at HD diagnosis, C1 and C2 are first two principal components representing population structure	time: age at HD diagnosis, C1 and C2 are first two principal components representing population structure	time: age at HD diagnosis, C1 and C2 are first two principal components representing population structure	time: age at HD diagnosis, C1 and C2 are first two principal components representing population structure	time: age at HD diagnosis, C1 and C2 are first two principal components representing population structure	time: age at HD diagnosis, C1 and C2 are first two principal components representing population structure	time: age at HD diagnosis, C1 and C2 are first two principal components representing population structure	time: age at HD diagnosis, C1 and C2 are first two principal components representing population structure	time: age at HD diagnosis, C1 and C2 are first two principal components representing population structure	time: age at HD diagnosis, C1 and C2 are first two principal components representing population structure	time: age at HD diagnosis, C1 and C2 are first two principal components representing population structure	time: age at HD diagnosis, C1 and C2 are first two principal components representing population structure	time: age at HD diagnosis, C1 and C2 are first two principal components representing population structure	time: age at HD diagnosis, C1 and C2 are first two principal components representing population structure	time: age at HD diagnosis, C1 and C2 are first two principal components representing population structure	time: age at HD diagnosis, C1 and C2 are first two principal components representing population structure	time: age at HD diagnosis, C1 and C2 are first two principal components representing population structure	time: age at HD diagnosis, C1 and C2 are first two principal components representing population structure	time: age at HD diagnosis, C1 and C2 are first two principal components representing population structure	time: age at HD diagnosis, C1 and C2 are first two principal components representing population structure	time: age at HD diagnosis, C1 and C2 are first two principal components representing population structure	time: age at HD diagnosis, C1 and C2 are first two principal components representing population structure	time: age at HD diagnosis, C1 and C2 are first two principal components representing population structure	time: age at HD diagnosis, C1 and C2 are first two principal components representing population structure	time: age at HD diagnosis, C1 and C2 are first two principal components representing population structure	time: age at HD diagnosis, C1 and C2 are first two principal components representing population structure	time: age at HD diagnosis, C1 and C2 are first two principal components representing population structure	time: age at HD diagnosis, C1 and C2 are first two principal components representing population structure	time: age at HD diagnosis, C1 and C2 are first two principal components representing population structure	time: age at HD diagnosis, C1 and C2 are first two principal components representing population structure	time: age at HD diagnosis, C1 and C2 are first two principal components representing population structure	time: age at HD diagnosis, C1 and C2 are first two principal components representing population structure	time: age at HD diagnosis, C1 and C2 are first two principal components representing population structure	time: age at HD diagnosis, C1 and C2 are first two principal components representing population structure	time: age at HD diagnosis, C1 and C2 are first two principal components representing population structure	time: age at HD diagnosis, C1 and C2 are first two principal components representing population structure	time: age at HD diagnosis, C1 and C2 are first two principal components representing population structure	time: age at HD diagnosis, C1 and C2 are first two principal components representing population structure	time: age at HD diagnosis, C1 and C2 are first two principal components representing population structure	time: age at HD diagnosis, C1 and C2 are first two principal components representing population structure	time: age at HD diagnosis, C1 and C2 are first two principal components representing population structure	time: age at HD diagnosis, C1 and C2 are first two principal components representing population structure	time: age at HD diagnosis, C1 and C2 are first two principal components representing population structure	time: age at HD diagnosis, C1 and C2 are first two principal components representing population structure	time: age at HD diagnosis, C1 and C2 are first two principal components representing population structure	time: age at HD diagnosis, C1 and C2 are first two principal components representing population structure	time: age at HD diagnosis, C1 and C2 are first two principal components representing population structure	time: age at HD diagnosis, C1 and C2 are first two principal components representing population structure	time: age at HD diagnosis, C1 and C2 are first two principal components representing population structure	time: age at HD diagnosis, C1 and C2 are first two principal components representing population structure	time: age at HD diagnosis, C1 and C2 are first two principal components representing population structure	time: age at HD diagnosis, C1 and C2 are first two principal components representing population structure	time: age at HD diagnosis, C1 and C2 are first two principal components representing population structure	time: age at HD diagnosis, C1 and C2 are first two principal components representing population structure	time: age at HD diagnosis, C1 and C2 are first two principal components representing population structure	time: age at HD diagnosis, C1 and C2 are first two principal components representing population structure	time: age at HD diagnosis, C1 and C2 are first two principal components representing population structure	time: age at HD diagnosis, C1 and C2 are first two principal components representing population structure	time: age at HD diagnosis, C1 and C2 are first two principal components representing population structure	time: age at HD diagnosis, C1 and C2 are first two principal components representing population structure	time: age at HD diagnosis, C1 and C2 are first two principal components representing population structure	time: age at HD diagnosis, C1 and C2 are first two principal components representing population structure	time: age at HD diagnosis, C1 and C2 are first two principal components representing population structure	time: age at HD diagnosis, C1 and C2 are first two principal components representing population structure	time: age at HD diagnosis, C1 and C2 are first two principal components representing population structure	time: age at HD diagnosis, C1 and C2 are first two principal components representing population structure	time: age at HD diagnosis, C1 and C2 are first two principal components representing population structure	time: age at HD diagnosis, C1 and C2 are first two principal components representing population structure	time: age at HD diagnosis, C1 and C2 are first two principal components representing population structure	time: age at HD diagnosis, C1 and C2 are first two principal components representing population structure	time: age at HD diagnosis, C1 and C2 are first two principal components representing population structure	time: age at HD diagnosis, C1 and C2 are first two principal components representing population structure	time: age at HD diagnosis, C1 and C2 are first two principal components representing population structure	time: age at HD diagnosis, C1 and C2 are first two principal components representing population structure	time: age at HD diagnosis, C1 and C2 are first two principal components representing population structure	time: age at HD diagnosis, C1 and C2 are first two principal components representing population structure	time: age at HD diagnosis, C1 and C2 are first two principal components representing population structure	time: age at HD diagnosis, C1 and C2 are first two principal components representing population structure	time: age at HD diagnosis, C1 and C2 are first two principal components representing population structure	time: age at HD diagnosis, C1 and C2 are first two principal components representing population structure	time: age at HD diagnosis, C1 and C2 are first two principal components representing population structure	time: age at HD diagnosis, C1 and C2 are first two principal components representing population structure	time: age at HD diagnosis, C1 and C2 are first two principal components representing population structure	time: age at HD diagnosis, C1 and C2 are first two principal components representing population structure	time: age at HD diagnosis, C1 and C2 are first two principal components representing population structure	time: age at HD diagnosis, C1 and C2 are first two principal components representing population structure	time: age at HD diagnosis, C1 and C2 are first two principal components representing population structure	time: age at HD diagnosis, C1 and C2 are first two principal components representing population structure	time: age at HD diagnosis, C1 and C2 are first two principal components representing population structure	time: age at HD diagnosis, C1 and C2 are first two principal components representing population structure	time: age at HD diagnosis, C1 and C2 are first two principal components representing population structure	time: age at HD diagnosis, C1 and C2 are first two principal components representing population structure	time: age at HD diagnosis, C1 and C2 are first two principal components representing population structure	time: age at HD diagnosis, C1 and C2 are first two principal components representing population structure	time: age at HD diagnosis, C1 and C2 are first two principal components representing population structure	time: age at HD diagnosis, C1 and C2 are first two principal components representing population structure	time: age at HD diagnosis, C1 and C2 are first two principal components representing population structure	time: age at HD diagnosis, C1 and C2 are first two principal components representing population structure	time: age at HD diagnosis, C1 and C2 are first two principal components representing population structure	time: age at HD diagnosis, C1 and C2 are first two principal components representing population structure	time: age at HD diagnosis, C1 and C2 are first two principal components representing population structure	time: age at HD diagnosis, C1 and C2 are first two principal components representing population structure	time: age at HD diagnosis, C1 and C2 are first two principal components representing population structure	time: age at HD diagnosis, C1 and C2 are first two principal components representing population structure	time: age at HD diagnosis, C1 and C2 are first two principal components representing population structure	time: age at HD diagnosis, C1 and C2 are first two principal components representing population structure	time: age at HD diagnosis, C1 and C2 are first two principal components representing population structure	time: age at HD diagnosis, C1 and C2 are first two principal components representing population structure	time: age at HD diagnosis, C1 and C2 are first two principal components representing population structure	time: age at HD diagnosis, C1 and C2 are first two principal components representing population structure	time: age at HD diagnosis, C1 and C2 are first two principal components representing population structure	time: age at HD diagnosis, C1 and C2 are first two principal components representing population structure	time: age at HD diagnosis, C1 and C2 are first two principal components representing population structure	time: age at HD diagnosis, C1 and C2 are first two principal components representing population structure	time: age at HD diagnosis, C1 and C2 are first two principal components representing population structure	time: age at HD diagnosis, C1 and C2 are first two principal components representing population structure	time: age at HD diagnosis, C1 and C2 are first two principal components representing population structure	time: age at HD diagnosis, C1 and C2 are first two principal components representing population structure	time: age at HD diagnosis, C1 and C2 are first two principal components representing population structure	time: age at HD diagnosis, C1 and C2 are first two principal components representing population structure	time: age at HD diagnosis, C1 and C2 are first two principal components representing population structure	time: age at HD diagnosis, C1 and C2 are first two principal components representing population structure	time: age at HD diagnosis, C1 and C2 are first two principal components representing population structure	time: age at HD diagnosis, C1 and C2 are first two principal components representing population structure	time: age at HD diagnosis, C1 and C2 are first two principal components representing population structure	time: age at HD diagnosis, C1 and C2 are first two principal components representing population structure	time: age at HD diagnosis, C1 and C2 are first two principal components representing population structure	time: age at HD diagnosis, C1 and C2 are first two principal components representing population structure	time: age at HD diagnosis, C1 and C2 are first two principal components representing population structure	time: age at HD diagnosis, C1 and C2 are first two principal components representing population structure	time: age at HD diagnosis, C1 and C2 are first two principal components representing population structure	time: age at HD diagnosis, C1 and C2 are first two principal components representing population structure	time: age at HD diagnosis, C1 and C2 are first two principal components representing population structure	time: age at HD diagnosis, C1 and C2 are first two principal components representing population structure	time: age at HD diagnosis, C1 and C2 are first two principal components representing population structure	time: age at HD diagnosis, C1 and C2 are first two principal components representing population structure	time: age at HD diagnosis, C1 and C2 are first two principal components representing population structure	time: age at HD diagnosis, C1 and C2 are first two principal components representing population structure	time: age at HD diagnosis, C1 and C2 are first two principal components representing population structure	time: age at HD diagnosis, C1 and C2 are first two principal components representing population structure	time: age at HD diagnosis, C1 and C2 are first two principal components representing population structure	time: age at HD diagnosis, C1 and C2 are first two principal components representing population structure	time: age at HD diagnosis, C1 and C2 are first two principal components representing population structure	time: age at HD diagnosis, C1 and C2 are first two principal components representing population structure	time: age at HD diagnosis, C1 and C2 are first two principal components representing population structure	time: age at HD diagnosis, C1 and C2 are first two principal components representing population structure	time: age at HD diagnosis, C1 and C2 are first two principal components representing population structure	time: age at HD diagnosis, C1 and C2 are first two principal components representing population structure	time: age at HD diagnosis, C1 and C2 are first two principal components representing population structure	time: age at HD diagnosis, C1 and C2 are first two principal components representing population structure	time: age at HD diagnosis, C1 and C2 are first two principal components representing population structure	time: age at HD diagnosis, C1 and C2 are first two principal components representing population structure	time: age at HD diagnosis, C1 and C2 are first two principal components representing population structure	time: age at HD diagnosis, C1 and C2 are first two principal components representing population structure	time: age at HD diagnosis, C1 and C2 are first two principal components representing population structure	time: age at HD diagnosis, C1 and C2 are first two principal components representing population structure	time: age at HD diagnosis, C1 and C2 are first two principal components representing population structure	time: age at HD diagnosis, C1 and C2 are first two principal components representing population structure	time: age at HD diagnosis, C1 and C2 are first two principal components representing population structure	time: age at HD diagnosis, C1 and C2 are first two principal components representing population structure	time: age at HD diagnosis, C1 and C2 are first two principal components representing population structure	time: age at HD diagnosis, C1 and C2 are first two principal components representing population structure	time: age at HD diagnosis, C1 and C2 are first two principal components representing population structure	time: age at HD diagnosis, C1 and C2 are first two principal components representing population structure	time: age at HD diagnosis, C1 and C2 are first two principal components representing population structure	time: age at HD diagnosis, C1 and C2 are first two principal components representing population structure	time: age at HD diagnosis, C1 and C2 are first two principal components representing population structure	time: age at HD diagnosis, C1 and C2 are first two principal components representing population structure	time: age at HD diagnosis, C1 and C2 are first two principal components representing population structure	time: age at HD diagnosis, C1 and C2 are first two principal components representing population structure	time: age at HD diagnosis, C1 and C2 are first two principal components representing population structure	time: age at HD diagnosis, C1 and C2 are first two principal components representing population structure	time: age at HD diagnosis, C1 and C2 are first two principal components representing population structure	time: age at HD diagnosis, C1 and C2 are first two principal components representing population structure	time: age at HD diagnosis, C1 and C2 are first two principal components representing population structure	time: age at HD diagnosis, C1 and C2 are first two principal components representing population structure	time: age at HD diagnosis, C1 and C2 are first two principal components representing population structure	time: age at HD diagnosis, C1 and C2 are first two principal components representing population structure	time: age at HD diagnosis, C1 and C2 are first two principal components representing population structure	time: age at HD diagnosis, C1 and C2 are first two principal components representing population structure	time: age at HD diagnosis, C1 and C2 are first two principal components representing population structure	time: age at HD diagnosis, C1 and C2 are first two principal components representing population structure	time: age at HD diagnosis, C1 and C2 are first two principal components representing population structure	time: age at HD diagnosis, C1 and C2 are first two principal components representing population structure	time: age at HD diagnosis, C1 and C2 are first two principal components representing population structure	time: age at HD diagnosis, C1 and C2 are first two principal components representing population structure	time: age at HD diagnosis, C1 and C2 are first two principal components representing population structure	time: age at HD diagnosis, C1 and C2 are first two principal components representing population structure	time: age at HD diagnosis, C1 and C2 are first two principal components representing population structure	time: age at HD diagnosis, C1 and C2 are first two principal components representing population structure	time: age at HD diagnosis, C1 and C2 are first two principal components representing population structure	time: age at HD diagnosis, C1 and C2 are first two principal components representing population structure	time: age at HD diagnosis, C1 and C2 are first two principal components representing population structure	time: age at HD diagnosis, C1 and C2 are first two principal components representing population structure	time: age at HD diagnosis, C1 and C2 are first two principal components representing population structure	time: age at HD diagnosis, C1 and C2 are first two principal components representing population structure	time: age at HD diagnosis, C1 and C2 are first two principal components representing population structure	time: age at HD diagnosis, C1 and C2 are first two principal components representing population structure	time: age at HD diagnosis, C1 and C2 are first two principal components representing population structure	time: age at HD diagnosis, C1 and C2 are first two principal components representing population structure	time: age at HD diagnosis, C1 and C2 are first two principal components representing population structure	time: age at HD diagnosis, C1 and C2 are first two principal components representing population structure	time: age at HD diagnosis, C1 and C2 are first two principal components representing population structure	time: age at HD diagnosis, C1 and C2 are first two principal components representing population structure	time: age at HD diagnosis, C1 and C2 are first two principal components representing population structure	time: age at HD diagnosis, C1 and C2 are first two principal components representing population structure	time: age at HD diagnosis, C1 and C2 are first two principal components representing population structure	time: age at HD diagnosis, C1 and C2 are first two principal components representing population structure	time: age at HD diagnosis, C1 and C2 are first two principal components representing population structure	time: age at HD diagnosis, C1 and C2 are first two principal components representing population structure	time: age at HD diagnosis, C1 and C2 are first two principal components representing population structure	time: age at HD diagnosis, C1 and C2 are first two principal components representing population structure	time: age at HD diagnosis, C1 and C2 are first two principal components representing population structure	time: age at HD diagnosis, C1 and C2 are first two principal components representing population structure	time: age at HD diagnosis, C1 and C2 are first two principal components representing population structure	time: age at HD diagnosis, C1 and C2 are first two principal components representing population structure	time: age at HD diagnosis, C1 and C2 are first two principal components representing population structure	time: age at HD diagnosis, C1 and C2 are first two principal components representing population structure	time: age at HD diagnosis, C1 and C2 are first two principal components representing population structure	time: age at HD diagnosis, C1 and C2 are first two principal components representing population structure	time: age at HD diagnosis, C1 and C2 are first two principal components representing population structure	time: age at HD diagnosis, C1 and C2 are first two principal components representing population structure	time: age at HD diagnosis, C1 and C2 are first two principal components representing population structure	time: age at HD diagnosis, C1 and C2 are first two principal components representing population structure	time: age at HD diagnosis, C1 and C2 are first two principal components representing population structure	time: age at HD diagnosis, C1 and C2 are first two principal components representing population structure	time: age at HD diagnosis, C1 and C2 are first two principal components representing population structure	time: age at HD diagnosis, C1 and C2 are first two principal components representing population structure	time: age at HD diagnosis, C1 and C2 are first two principal components representing population structure	time: age at HD diagnosis, C1 and C2 are first two principal components representing population structure	time: age at HD diagnosis, C1 and C2 are first two principal components representing population structure	time: age at HD diagnosis, C1 and C2 are first two principal components representing population structure	time: age at HD diagnosis, C1 and C2 are first two principal components representing population structure	time: age at HD diagnosis, C1 and C2 are first two principal components representing population structure	time: age at HD diagnosis, C1 and C2 are first two principal components representing population structure	time: age at HD diagnosis, C1 and C2 are first two principal components representing population structure	time: age at HD diagnosis, C1 and C2 are first two principal components representing population structure	time: age at HD diagnosis, C1 and C2 are first two principal components representing population structure	time: age at HD diagnosis, C1 and C2 are first two principal components representing population structure	time: age at HD diagnosis, C1 and C2 are first two principal components representing population structure	time: age at HD diagnosis, C1 and C2 are first two principal components representing population structure	time: age at HD diagnosis, C1 and C2 are first two principal components representing population structure	time: age at HD diagnosis, C1 and C2 are first two principal components representing population structure	time: age at HD diagnosis, C1 and C2 are first two principal components representing population structure	time: age at HD diagnosis, C1 and C2 are first two principal components representing population structure	time: age at HD diagnosis, C1 and C2 are first two principal components representing population structure	time: age at HD diagnosis, C1 and C2 are first two principal components representing population structure	time: age at HD diagnosis, C1 and C2 are first two principal components representing population structure	time: age at HD diagnosis, C1 and C2 are first two principal components representing population structure	time: age at HD diagnosis, C1 and C2 are first two principal components representing population structure	time: age at HD diagnosis, C1 and C2 are first two principal components representing population structure	time: age at HD diagnosis, C1 and C2 are first two principal components representing population structure	time: age at HD diagnosis, C1 and C2 are first two principal components representing population structure	time: age at HD diagnosis, C1 and C2 are first two principal components representing population structure	time: age at HD diagnosis, C1 and C2 are first two principal components representing population structure	time: age at HD diagnosis, C1 and C2 are first two principal components representing population structure	time: age at HD diagnosis, C1 and C2 are first two principal components representing population structure	time: age at HD diagnosis, C1 and C2 are first two principal components representing population structure	time: age at HD diagnosis, C1 and C2 are first two principal components representing population structure	time: age at HD diagnosis, C1 and C2 are first two principal components representing population structure	time: age at HD diagnosis, C1 and C2 are first two principal components representing population structure	time: age at HD diagnosis, C1 and C2 are first two principal components representing population structure	time: age at HD diagnosis, C1 and C2 are first two principal components representing population structure	time: age at HD diagnosis, C1 and C2 are first two principal components representing population structure	time: age at HD diagnosis, C1 and C2 are first two principal components representing population structure	time: age at HD diagnosis, C1 and C2 are first two principal components representing population structure	time: age at HD diagnosis, C1 and C2 are first two principal components representing population structure	time: age at HD diagnosis, C1 and C2 are first two principal components representing population structure	time: age at HD diagnosis, C1 and C2 are first two principal components representing population structure	time: age at HD diagnosis, C1 and C2 are first two principal components representing population structure	time: age at HD diagnosis, C1 and C2 are first two principal components representing population structure	time: age at HD diagnosis, C1 and C2 are first two principal components representing population structure	time: age at HD diagnosis, C1 and C2 are first two principal components representing population structure	time: age at HD diagnosis, C1 and C2 are first two principal components representing population structure	time: age at HD diagnosis, C1 and C2 are first two principal components representing population structure	time: age at HD diagnosis, C1 and C2 are first two principal components representing population structure	time: age at HD diagnosis, C1 and C2 are first two principal components representing population structure	time: age at HD diagnosis, C1 and C2 are first two principal components representing population structure	time: age at HD diagnosis, C1 and C2 are first two principal components representing population structure	time: age at HD diagnosis, C1 and C2 are first two principal components representing population structure	time: age at HD diagnosis, C1 and C2 are first two principal components representing population structure	time: age at HD diagnosis, C1 and C2 are first two principal components representing population structure	time: age at HD diagnosis, C1 and C2 are first two principal components representing population structure	time: age at HD diagnosis, C1 and C2 are first two principal components representing population structure	time: age at HD diagnosis, C1 and C2 are first two principal components representing population structure	time: age at HD diagnosis, C1 and C2 are first two principal components representing population structure	time: age at HD diagnosis, C1 and C2 are first two principal components representing population structure	time: age at HD diagnosis, C1 and C2 are first two principal components representing population structure	time: age at HD diagnosis, C1 and C2 are first two principal components representing population structure	time: age at HD diagnosis, C1 and C2 are first two principal components representing population structure	time: age at HD diagnosis, C1 and C2 are first two principal components representing population structure	time: age at HD diagnosis, C1 and C2 are first two principal components representing population structure	time: age at HD diagnosis, C1 and C2 are first two principal components representing population structure	time: age at HD diagnosis, C1 and C2 are first two principal components representing population structure	time: age at HD diagnosis, C1 and C2 are first two principal components representing population structure	time: age at HD diagnosis, C1 and C2 are first two principal components representing population structure	time: age at HD diagnosis, C1 and C2 are first two principal components representing population structure	time: age at HD diagnosis, C1 and C2 are first two principal components representing population structure	time: age at HD diagnosis, C1 and C2 are first two principal components representing population structure	time: age at HD diagnosis, C1 and C2 are first two principal components representing population structure	time: age at HD diagnosis, C1 and C2 are first two principal components representing population structure	time: age at HD diagnosis, C1 and C2 are first two principal components representing population structure	time: age at HD diagnosis, C1 and C2 are first two principal components representing population structure	time: age at HD diagnosis, C1 and C2 are first two principal components representing population structure	time: age at HD diagnosis, C1 and C2 are first two principal components representing population structure	time: age at HD diagnosis, C1 and C2 are first two principal components representing population structure	time: age at HD diagnosis, C1 and C2 are first two principal components representing population structure	time: age at HD diagnosis, C1 and C2 are first two principal components representing population structure	time: age at HD diagnosis, C1 and C2 are first two principal components representing population structure	time: age at HD diagnosis, C1 and C2 are first two principal components representing population structure	time: age at HD diagnosis, C1 and C2 are first two principal components representing population structure	time: age at HD diagnosis, C1 and C2 are first two principal components representing population structure	time: age at HD diagnosis, C1 and C2 are first two principal components representing population structure	time: age at HD diagnosis, C1 and C2 are first two principal components representing population structure	time: age at HD diagnosis, C1 and C2 are first two principal components representing population structure	time: age at HD diagnosis, C1 and C2 are first two principal components representing population structure	time: age at HD diagnosis, C1 and C2 are first two principal components representing population structure	time: age at HD diagnosis, C1 and C2 are first two principal components representing population structure	time: age at HD diagnosis, C1 and C2 are first two principal components representing population structure	time: age at HD diagnosis, C1 and C2 are first two principal components representing population structure	time: age at HD diagnosis, C1 and C2 are first two principal components representing population structure	time: age at HD diagnosis, C1 and C2 are first two principal components representing population structure	time: age at HD diagnosis, C1 and C2 are first two principal components representing population structure	time: age at HD diagnosis, C1 and C2 are first two principal components representing population structure	time: age at HD diagnosis, C1 and C2 are first two principal components representing population structure	time: age at HD diagnosis, C1 and C2 are first two principal components representing population structure	time: age at HD diagnosis, C1 and C2 are first two principal components representing population structure	time: age at HD diagnosis, C1 and C2 are first two principal components representing population structure	time: age at HD diagnosis, C1 and C2 are first two principal components representing population structure	time: age at HD diagnosis, C1 and C2 are first two principal components representing population structure	time: age at HD diagnosis, C1 and C2 are first two principal components representing population structure	time: age at HD diagnosis, C1 and C2 are first two principal components representing population structure	time: age at HD diagnosis, C1 and C2 are first two principal components representing population structure	time: age at HD diagnosis, C1 and C2 are first two principal components representing population structure	time: age at HD diagnosis, C1 and C2 are first two principal components representing population structure	time: age at HD diagnosis, C1 and C2 are first two principal components representing population structure	time: age at HD diagnosis, C1 and C2 are first two principal components representing population structure	time: age at HD diagnosis, C1 and C2 are first two principal components representing population structure	time: age at HD diagnosis, C1 and C2 are first two principal components representing population structure	time: age at HD diagnosis, C1 and C2 are first two principal components representing population structure	time: age at HD diagnosis, C1 and C2 are first two principal components representing population structure	time: age at HD diagnosis, C1 and C2 are first two principal components representing population structure	time: age at HD diagnosis, C1 and C2 are first two principal components representing population structure	time: age at HD diagnosis, C1 and C2 are first two principal components representing population structure	time: age at HD diagnosis, C1 and C2 are first two principal components representing population structure	time: age at HD diagnosis, C1 and C2 are first two principal components representing population structure	time: age at HD diagnosis, C1 and C2 are first two principal components representing population structure	time: age at HD diagnosis, C1 and C2 are first two principal components representing population structure	time: age at HD diagnosis, C1 and C2 are first two principal components representing population structure	time: age at HD diagnosis, C1 and C2 are first two principal components representing population structure	time: age at HD diagnosis, C1 and C2 are first two principal components representing population structure	time: age at HD diagnosis, C1 and C2 are first two principal components representing population structure	time: age at HD diagnosis, C1 and C2 are first two principal components representing population structure	time: age at HD diagnosis, C1 and C2 are first two principal components representing population structure	time: age at HD diagnosis, C1 and C2 are first two principal components representing population structure	time: age at HD diagnosis, C1 and C2 are first two principal components representing population structure	time: age at HD diagnosis, C1 and C2 are first two principal components representing population structure	time: age at HD diagnosis, C1 and C2 are first two principal components representing population structure	time: age at HD diagnosis, C1 and C2 are first two principal components representing population structure	time: age at HD diagnosis, C1 and C2 are first two principal components representing population structure	time: age at HD diagnosis, C1 and C2 are first two principal components representing population structure	time: age at HD diagnosis, C1 and C2 are first two principal components representing population structure	time: age at HD diagnosis, C1 and C2 are first two principal components representing population structure	time: age at HD diagnosis, C1 and C2 are first two principal components representing population structure	time: age at HD diagnosis, C1 and C2 are first two principal components representing population structure	time: age at HD diagnosis, C1 and C2 are first two principal components representing population structure	time: age at HD diagnosis, C1 and C2 are first two principal components representing population structure	time: age at HD diagnosis, C1 and C2 are first two principal components representing population structure	time: age at HD diagnosis, C1 and C2 are first two principal components representing population structure	time: age at HD diagnosis, C1 and C2 are first two principal components representing population structure	time: age at HD diagnosis, C1 and C2 are first two principal components representing population structure	time: age at HD diagnosis, C1 and C2 are first two principal components representing population structure	time: age at HD diagnosis, C1 and C2 are first two principal components representing population structure	time: age at HD diagnosis, C1 and C2 are first two principal components representing population structure	time: age at HD diagnosis, C1 and C2 are first two principal components representing population structure	time: age at HD diagnosis, C1 and C2 are first two principal components representing population structure	time: age at HD diagnosis, C1 and C2 are first two principal components representing population structure	time: age at HD diagnosis, C1 and C2 are first two principal components representing population structure	time: age at HD diagnosis, C1 and C2 are first two principal components representing population structure	time: age at HD diagnosis, C1 and C2 are first two principal components representing population structure	time: age at HD diagnosis, C1 and C2 are first two principal components representing population structure	time: age at HD diagnosis, C1 and C2 are first two principal components representing population structure	time: age at HD diagnosis, C1 and C2 are first two principal components representing population structure	time: age at HD diagnosis, C1 and C2 are first two principal components representing population structure	time: age at HD diagnosis, C1 and C2 are first two principal components representing population structure	time: age at HD diagnosis, C1 and C2 are first two principal components representing population structure	time: age at HD diagnosis, C1 and C2 are first two principal components representing population structure	time: age at HD diagnosis, C1 and C2 are first two principal components representing population structure	time: age at HD diagnosis, C1 and C2 are first two principal components representing population structure	time: age at HD diagnosis, C1 and C2 are first two principal components representing population structure	time: age at HD diagnosis, C1 and C2 are first two principal components representing population structure	time: age at HD diagnosis, C1 and C2 are first two principal components representing population structure	time: age at HD diagnosis, C1 and C2 are first two principal components representing population structure	time: age at HD diagnosis, C1 and C2 are first two principal components representing population structure	time: age at HD diagnosis, C1 and C2 are first two principal components representing population structure	time: age at HD diagnosis, C1 and C2 are first two principal components representing population structure	time: age at HD diagnosis, C1 and C2 are first two principal components representing population structure	time: age at HD diagnosis, C1 and C2 are first two principal components representing population structure	time: age at HD diagnosis, C1 and C2 are first two principal components representing population structure	time: age at HD diagnosis, C1 and C2 are first two principal components representing population structure	time: age at HD diagnosis, C1 and C2 are first two principal components representing population structure	time: age at HD diagnosis, C1 and C2 are first two principal components representing population structure	time: age at HD diagnosis, C1 and C2 are first two principal components representing population structure	time: age at HD diagnosis, C1 and C2 are first two principal components representing population structure	time: age at HD diagnosis, C1 and C2 are first two principal components representing population structure	time: age at HD diagnosis, C1 and C2 are first two principal components representing population structure	time: age at HD diagnosis, C1 and C2 are first two principal components representing population structure	time: age at HD diagnosis, C1 and C2 are first two principal components representing population structure	time: age at HD diagnosis, C1 and C2 are first two principal components representing population structure	time: age at HD diagnosis, C1 and C2 are first two principal components representing population structure	time: age at HD diagnosis, C1 and C2 are first two principal components representing population structure	time: age at HD diagnosis, C1 and C2 are first two principal components representing population structure	time: age at HD diagnosis, C1 and C2 are first two principal components representing population structure	time: age at HD diagnosis, C1 and C2 are first two principal components representing population structure	time: age at HD diagnosis, C1 and C2 are first two principal components representing population structure	time: age at HD diagnosis, C1 and C2 are first two principal components representing population structure	time: age at HD diagnosis, C1 and C2 are first two principal components representing population structure	time: age at HD diagnosis, C1 and C2 are first two principal components representing population structure	time: age at HD diagnosis, C1 and C2 are first two principal components representing population structure	time: age at HD diagnosis, C1 and C2 are first two principal components representing population structure	time: age at HD diagnosis, C1 and C2 are first two principal components representing population structure	time: age at HD diagnosis, C1 and C2 are first two principal components representing population structure	time: age at HD diagnosis, C1 and C2 are first two principal components representing population structure	time: age at HD diagnosis, C1 and C2 are first two principal components representing population structure	time: age at HD diagnosis, C1 and C2 are first two principal components representing population structure	time: age at HD diagnosis, C1 and C2 are first two principal components representing population structure	time: age at HD diagnosis, C1 and C2 are first two principal components representing population structure	time: age at HD diagnosis, C1 and C2 are first two principal components representing population structure	time: age at HD diagnosis, C1 and C2 are first two principal components representing population structure	time: age at HD diagnosis, C1 and C2 are first two principal components representing population structure	time: age at HD diagnosis, C1 and C2 are first two principal components representing population structure	time: age at HD diagnosis, C1 and C2 are first two principal components representing population structure	time: age at HD diagnosis, C1 and C2 are first two principal components representing population structure	time: age at HD diagnosis, C1 and C2 are first two principal components representing population structure	time: age at HD diagnosis, C1 and C2 are first two principal components representing population structure	time: age at HD diagnosis, C1 and C2 are first two principal components representing population structure	time: age at HD diagnosis, C1 and C2 are first two principal components representing population structure	time: age at HD diagnosis, C1 and C2 are first two principal components representing population structure	time: age at HD diagnosis, C1 and C2 are first two principal components representing population structure	time: age at HD diagnosis, C1 and C2 are first two principal components representing population structure	time: age at HD diagnosis, C1 and C2 are first two principal components representing population structure	time: age at HD diagnosis, C1 and C2 are first two principal components representing population structure	time: age at HD diagnosis, C1 and C2 are first two principal components representing population structure	time: age at HD diagnosis, C1 and C2 are first two principal components representing population structure	time: age at HD diagnosis, C1 and C2 are first two principal components representing population structure	time: age at HD diagnosis, C1 and C2 are first two principal components representing population structure	time: age at HD diagnosis, C1 and C2 are first two principal components representing population structure	time: age at HD diagnosis, C1 and C2 are first two principal components representing population structure	time: age at HD diagnosis, C1 and C2 are first two principal components representing population structure	time: age at HD diagnosis, C1 and C2 are first two principal components representing population structure	time: age at HD diagnosis, C1 and C2 are first two principal components representing population structure	time: age at HD diagnosis, C1 and C2 are first two principal components representing population structure	time: age at HD diagnosis, C1 and C2 are first two principal components representing population structure	time: age at HD diagnosis, C1 and C2 are first two principal components representing population structure	time: age at HD diagnosis, C1 and C2 are first two principal components representing population structure	time: age at HD diagnosis, C1 and C2 are first two principal components representing population structure	time: age at HD diagnosis, C1 and C2 are first two principal components representing population structure	time: age at HD diagnosis, C1 and C2 are first two principal components representing population structure	time: age at HD diagnosis, C1 and C2 are first two principal components representing population structure	time: age at HD diagnosis, C1 and C2 are first two principal components representing population structure	time: age at HD diagnosis, C1 and C2 are first two principal components representing population structure	time: age at HD diagnosis, C1 and C2 are first two principal components representing population structure	time: age at HD diagnosis, C1 and C2 are first two principal components representing population structure	time: age at HD diagnosis, C1 and C2 are first two principal components representing population structure	time: age at HD diagnosis, C1 and C2 are first two principal components representing population structure	time: age at HD diagnosis, C1 and C2 are first two principal components representing population structure	time: age at HD diagnosis, C1 and C2 are first two principal components representing population structure	time: age at HD diagnosis, C1 and C2 are first two principal components representing population structure	time: age at HD diagnosis, C1 and C2 are first two principal components representing population structure	time: age at HD diagnosis, C1 and C2 are first two principal components representing population structure	time: age at HD diagnosis, C1 and C2 are first two principal components representing population structure	time: age at HD diagnosis, C1 and C2 are first two principal components representing population structure	time: age at HD diagnosis, C1 and C2 are first two principal components representing population structure	time: age at HD diagnosis, C1 and C2 are first two principal components representing population structure	time: age at HD diagnosis, C1 and C2 are first two principal components representing population structure	time: age at HD diagnosis, C1 and C2 are first two principal components representing population structure	time: age at HD diagnosis, C1 and C2 are first two principal components representing population structure	time: age at HD diagnosis, C1 and C2 are first two principal components representing population structure	time: age at HD diagnosis, C1 and C2 are first two principal components representing population structure	time: age at HD diagnosis, C1 and C2 are first two principal components representing population structure	time: age at HD diagnosis, C1 and C2 are first two principal components representing population structure	time: age at HD diagnosis, C1 and C2 are first two principal components representing population structure	time: age at HD diagnosis, C1 and C2 are first two principal components representing population structure	time: age at HD diagnosis, C1 and C2 are first two principal components representing population structure	time: age at HD diagnosis, C1 and C2 are first two principal components representing population structure	time: age at HD diagnosis, C1 and C2 are first two principal components representing population structure	time: age at HD diagnosis, C1 and C2 are first two principal components representing population structure	time: age at HD diagnosis, C1 and C2 are first two principal components representing population structure	time: age at HD diagnosis, C1 and C2 are first two principal components representing population structure	time: age at HD diagnosis, C1 and C2 are first two principal components representing population structure	time: age at HD diagnosis, C1 and C2 are first two principal components representing population structure	time: age at HD diagnosis, C1 and C2 are first two principal components representing population structure	time: age at HD diagnosis, C1 and C2 are first two principal components representing population structure	time: age at HD diagnosis, C1 and C2 are first two principal components representing population structure	time: age at HD diagnosis, C1 and C2 are first two principal components representing population structure	time: age at HD diagnosis, C1 and C2 are first two principal components representing population structure	time: age at HD diagnosis, C1 and C2 are first two principal components representing population structure	time: age at HD diagnosis, C1 and C2 are first two principal components representing population structure	time: age at HD diagnosis, C1 and C2 are first two principal components representing population structure	time: age at HD diagnosis, C1 and C2 are first two principal components representing population structure	time: age at HD diagnosis, C1 and C2 are first two principal components representing population structure	time: age at HD diagnosis, C1 and C2 are first two principal components representing population structure	time: age at HD diagnosis, C1 and C2 are first two principal components representing population structure	time: age at HD diagnosis, C1 and C2 are first two principal components representing population structure	time: age at HD diagnosis, C1 and C2 are first two principal components representing population structure	time: age at HD diagnosis, C1 and C2 are first two principal components representing population structure	time: age at HD diagnosis, C1 and C2 are first two principal components representing population structure	time: age at HD diagnosis, C1 and C2 are first two principal components representing population structure	time: age at HD diagnosis, C1 and C2 are first two principal components representing population structure	time: age at HD diagnosis, C1 and C2 are first two principal components representing population structure	time: age at HD diagnosis, C1 and C2 are first two principal components representing population structure	time: age at HD diagnosis, C1 and C2 are first two principal components representing population structure	time: age at HD diagnosis, C1 and C2 are first two principal components representing population structure	time: age at HD diagnosis, C1 and C2 are first two principal components representing population structure	time: age at HD diagnosis, C1 and C2 are first two principal components representing population structure	time: age at HD diagnosis, C1 and C2 are first two principal components representing population structure	time: age at HD diagnosis, C1 and C2 are first two principal components representing population structure	time: age at HD diagnosis, C1 and C2 are first two principal components representing population structure	time: age at HD diagnosis, C1 and C2 are first two principal components representing population structure	time: age at HD diagnosis, C1 and C2 are first two principal components representing population structure	time: age at HD diagnosis, C1 and C2 are first two principal components representing population structure	time: age at HD diagnosis, C1 and C2 are first two principal components representing population structure	time: age at HD diagnosis, C1 and C2 are first two principal components representing population structure	time: age at HD diagnosis, C1 and C2 are first two principal components representing population structure	time: age at HD diagnosis, C1 and C2 are first two principal components representing population structure	time: age at HD diagnosis, C1 and C2 are first two principal components representing population structure	time: age at HD diagnosis, C1 and C2 are first two principal components representing population structure	time: age at HD diagnosis, C1 and C2 are first two principal components representing population structure	time: age at HD diagnosis, C1 and C2 are first two principal components representing population structure	time: age at HD diagnosis, C1 and C2 are first two principal components representing population structure	time: age at HD diagnosis, C1 and C2 are first two principal components representing population structure	time: age at HD diagnosis, C1 and C2 are first two principal components representing population structure	time: age at HD diagnosis, C1 and C2 are first two principal components representing population structure	time: age at HD diagnosis, C1 and C2 are first two principal components representing population structure	time: age at HD diagnosis, C1 and C2 are first two principal components representing population structure	time: age at HD diagnosis, C1 and C2 are first two principal components representing population structure	time: age at HD diagnosis, C1 and C2 are first two principal components representing population structure	time: age at HD diagnosis, C1 and C2 are first two principal components representing population structure	time: age at HD diagnosis, C1 and C2 are first two principal components representing population structure	time: age at HD diagnosis, C1 and C2 are first two principal components representing population structure	time: age at HD diagnosis, C1 and C2 are first two principal components representing population structure	time: age at HD diagnosis, C1 and C2 are first two principal components representing population structure	time: age at HD diagnosis, C1 and C2 are first two principal components representing population structure	time: age at HD diagnosis, C1 and C2 are first two principal components representing population structure	time: age at HD diagnosis, C1 and C2 are first two principal components representing population structure	time: age at HD diagnosis, C1 and C2 are first two principal components representing population structure	time: age at HD diagnosis, C1 and C2 are first two principal components representing population structure	time: age at HD diagnosis, C1 and C2 are first two principal components representing population structure	time: age at HD diagnosis, C1 and C2 are first two principal components representing population structure	time: age at HD diagnosis, C1 and C2 are first two principal components representing population structure	time: age at HD diagnosis, C1 and C2 are first two principal components representing population structure	time: age at HD diagnosis, C1 and C2 are first two principal components representing population structure	time: age at HD diagnosis, C1 and C2 are first two principal components representing population structure	time: age at HD diagnosis, C1 and C2 are first two principal components representing population structure	time: age at HD diagnosis, C1 and C2 are first two principal components representing population structure	time: age at HD diagnosis, C1 and C2 are first two principal components representing population structure	time: age at HD diagnosis, C1 and C2 are first two principal components representing population structure	time: age at HD diagnosis, C1 and C2 are first two principal components representing population structure	time: age at HD diagnosis, C1 and C2 are first two principal components representing population structure	time: age at HD diagnosis, C1 and C2 are first two principal components representing population structure	time: age at HD diagnosis, C1 and C2 are first two principal components representing population structure	time: age at HD diagnosis, C1 and C2 are first two principal components representing population structure	time: age at HD diagnosis, C1 and C2 are first two principal components representing population structure	time: age at HD diagnosis, C1 and C2 are first two principal components representing population structure	time: age at HD diagnosis, C1 and C2 are first two principal components representing population structure	time: age at HD diagnosis, C1 and C2 are first two principal components representing population structure	time: age at HD diagnosis, C1 and C2 are first two principal components representing population structure	time: age at HD diagnosis, C1 and C2 are first two principal components representing population structure	time: age at HD diagnosis, C1 and C2 are first two principal components representing population structure	time: age at HD diagnosis, C1 and C2 are first two principal components representing population structure	time: age at HD diagnosis, C1 and C2 are first two principal components representing population structure	time: age at HD diagnosis, C1 and C2 are first two principal components representing population structure	time: age at HD diagnosis, C1 and C2 are first two principal components representing population structure	time: age at HD diagnosis, C1 and C2 are first two principal components representing population structure	time: age at HD diagnosis, C1 and C2 are first two principal components representing population structure	time: age at HD diagnosis, C1 and C2 are first two principal components representing population structure	time: age at HD diagnosis, C1 and C2 are first two principal components representing population structure	time: age at HD diagnosis, C1 and C2 are first two principal components representing population structure	time: age at HD diagnosis, C1 and C2 are first two principal components representing population structure	time: age at HD diagnosis, C1 and C2 are first two principal components representing population structure	time: age at HD diagnosis, C1 and C2 are first two principal components representing population structure	time: age at HD diagnosis, C1 and C2 are first two principal components representing population structure	time: age at HD diagnosis, C1 and C2 are first two principal components representing population structure	time: age at HD diagnosis, C1 and C2 are first two principal components representing population structure	time: age at HD diagnosis, C1 and C2 are first two principal components representing population structure	time: age at HD diagnosis, C1 and C2 are first two principal components representing population structure	time: age at HD diagnosis, C1 and C2 are first two principal components representing population structure	time: age at HD diagnosis, C1 and C2 are first two principal components representing population structure	time: age at HD diagnosis, C1 and C2 are first two principal components representing population structure	time: age at HD diagnosis, C1 and C2 are first two principal components representing population structure	time: age at HD diagnosis, C1 and C2 are first two principal components representing population structure	time: age at HD diagnosis, C1 and C2 are first two principal components representing population structure	time: age at HD diagnosis, C1 and C2 are first two principal components representing population structure	time: age at HD diagnosis, C1 and C2 are first two principal components representing population structure	time: age at HD diagnosis, C1 and C2 are first two principal components representing population structure	time: age at HD diagnosis, C1 and C2 are first two principal components representing population structure	time: age at HD diagnosis, C1 and C2 are first two principal components representing population structure	time: age at HD diagnosis, C1 and C2 are first two principal components representing population structure	time: age at HD diagnosis, C1 and C2 are first two principal components representing population structure	time: age at HD diagnosis, C1 and C2 are first two principal components representing population structure	time: age at HD diagnosis, C1 and C2 are first two principal components representing population structure	time: age at HD diagnosis, C1 and C2 are first two principal components representing population structure	time: age at HD diagnosis, C1 and C2 are first two principal components representing population structure	time: age at HD diagnosis, C1 and C2 are first two principal components representing population structure	time: age at HD diagnosis, C1 and C2 are first two principal components representing population structure	time: age at HD diagnosis, C1 and C2 are first two principal components representing population structure	time: age at HD diagnosis, C1 and C2 are first two principal components representing population structure	time: age at HD diagnosis, C1 and C2 are first two principal components representing population structure	time: age at HD diagnosis, C1 and C2 are first two principal components representing population structure	time: age at HD diagnosis, C1 and C2 are first two principal components representing population structure	time: age at HD diagnosis, C1 and C2 are first two principal components representing population structure	time: age at HD diagnosis, C1 and C2 are first two principal components representing population structure	time: age at HD diagnosis, C1 and C2 are first two principal components representing population structure	time: age at HD diagnosis, C1 and C2 are first two principal components representing population structure	time: age at HD diagnosis, C1 and C2 are first two principal components representing population structure	time: age at HD diagnosis, C1 and C2 are first two principal components representing population structure	time: age at HD diagnosis, C1 and C2 are first two principal components representing population structure	time: age at HD diagnosis, C1 and C2 are first two principal components representing population structure	time: age at HD diagnosis, C1 and C2 are first two principal components representing population structure	time: age at HD diagnosis, C1 and C2 are first two principal components representing population structure	time: age at HD diagnosis, C1 and C2 are first two principal components representing population structure	time: age at HD diagnosis, C1 and C2 are first two principal components representing population structure	time: age at HD diagnosis, C1 and C2 are first two principal components representing population structure	time: age at HD diagnosis, C1 and C2 are first two principal components representing population structure	time: age at HD diagnosis, C1 and C2 are first two principal components representing population structure	time: age at HD diagnosis, C1 and C2 are first two principal components representing population structure	time: age at HD diagnosis, C1 and C2 are first two principal components representing population structure	time: age at HD diagnosis, C1 and C2 are first two principal components representing population structure	time: age at HD diagnosis, C1 and C2 are first two principal components representing population structure	time: age at HD diagnosis, C1 and C2 are first two principal components representing population structure	time: age at HD diagnosis, C1 and C2 are first two principal components representing population structure	time: age at HD diagnosis, C1 and C2 are first two principal components representing population structure	time: age at HD diagnosis, C1 and C2 are first two principal components representing population structure	time: age at HD diagnosis, C1 and C2 are first two principal components representing population structure	time: age at HD diagnosis, C1 and C2 are first two principal components representing population structure	time: age at HD diagnosis, C1 and C2 are first two principal components representing population structure	time: age at HD diagnosis, C1 and C2 are first two principal components representing population structure	time: age at HD diagnosis, C1 and C2 are first two principal components representing population structure	time: age at HD diagnosis, C1 and C2 are first two principal components representing population structure	time: age at HD diagnosis, C1 and C2 are first two principal components representing population structure	time: age at HD diagnosis, C1 and C2 are first two principal components representing population structure	time: age at HD diagnosis, C1 and C2 are first two principal components representing population structure	time: age at HD diagnosis, C1 and C2 are first two principal components representing population structure	time: age at HD diagnosis, C1 and C2 are first two principal components representing population structure	time: age at HD diagnosis, C1 and C2 are first two principal components representing population structure	time: age at HD diagnosis, C1 and C2 are first two principal components representing population structure	time: age at HD diagnosis, C1 and C2 are first two principal components representing population structure	time: age at HD diagnosis, C1 and C2 are first two principal components representing population structure	time: age at HD diagnosis, C1 and C2 are first two principal components representing population structure	time: age at HD diagnosis, C1 and C2 are first two principal components representing population structure	time: age at HD diagnosis, C1 and C2 are first two principal components representing population structure	time: age at HD diagnosis, C1 and C2 are first two principal components representing population structure	time: age at HD diagnosis, C1 and C2 are first two principal components representing population structure	time: age at HD diagnosis, C1 and C2 are first two principal components representing population structure	time: age at HD diagnosis, C1 and C2 are first two principal components representing population structure	time: age at HD diagnosis, C1 and C2 are first two principal components representing population structure	time: age at HD diagnosis, C1 and C2 are first two principal components representing population structure	time: age at HD diagnosis, C1 and C2 are first two principal components representing population structure	time: age at HD diagnosis, C1 and C2 are first two principal components representing population structure	time: age at HD diagnosis, C1 and C2 are first two principal components representing population structure	time: age at HD diagnosis, C1 and C2 are first two principal components representing population structure	time: age at HD diagnosis, C1 and C2 are first two principal components representing population structure	time: age at HD diagnosis, C1 and C2 are first two principal components representing population structure	time: age at HD diagnosis, C1 and C2 are first two principal components representing population structure	time: age at HD diagnosis, C1 and C2 are first two principal components representing population structure	time: age at HD diagnosis, C1 and C2 are first two principal components representing population structure	time: age at HD diagnosis, C1 and C2 are first two principal components representing population structure	time: age at HD diagnosis, C1 and C2 are first two principal components representing population structure	time: age at HD diagnosis, C1 and C2 are first two principal components representing population structure	time: age at HD diagnosis, C1 and C2 are first two principal components representing population structure	time: age at HD diagnosis, C1 and C2 are first two principal components representing population structure	time: age at HD diagnosis, C1 and C2 are first two principal components representing population structure	time: age at HD diagnosis, C1 and C2 are first two principal components representing population structure	time: age at HD diagnosis, C1 and C2 are first two principal components representing population structure	time: age at HD diagnosis, C1 and C2 are first two principal components representing population structure	time: age at HD diagnosis, C1 and C2 are first two principal components representing population structure	time: age at HD diagnosis, C1 and C2 are first two principal components representing population structure	time: age at HD diagnosis, C1 and C2 are first two principal components representing population structure	time: age at HD diagnosis, C1 and C2 are first two principal components representing population structure	time: age at HD diagnosis, C1 and C2 are first two principal components representing population structure	time: age at HD diagnosis, C1 and C2 are first two principal components representing population structure	time: age at HD diagnosis, C1 and C2 are first two principal components representing population structure	time: age at HD diagnosis, C1 and C2 are first two principal components representing population structure	time: age at HD diagnosis, C1 and C2 are first two principal components representing population structure	time: age at HD diagnosis, C1 and C2 are first two principal components representing population structure	time: age at HD diagnosis, C1 and C2 are first two principal components representing population structure	time: age at HD diagnosis, C1 and C2 are first two principal components representing population structure	time: age at HD diagnosis, C1 and C2 are first two principal components representing population structure	time: age at HD diagnosis, C1 and C2 are first two principal components representing population structure	time: age at HD diagnosis, C1 and C2 are first two principal components representing population structure	time: age at HD diagnosis, C1 and C2 are first two principal components representing population structure	time: age at HD diagnosis, C1 and C2 are first two principal components representing population structure	time: age at HD diagnosis, C1 and C2 are first two principal components representing population structure	time: age at HD diagnosis, C1 and C2 are first two principal components representing population structure	time: age at HD diagnosis, C1 and C2 are first two principal components representing population structure	time: age at HD diagnosis, C1 and C2 are first two principal components representing population structure	time: age at HD diagnosis, C1 and C2 are first two principal components representing population structure	time: age at HD diagnosis, C1 and C2 are first two principal components representing population structure	time: age at HD diagnosis, C1 and C2 are first two principal components representing population structure	time: age at HD diagnosis, C1 and C2 are first two principal components representing population structure	time: age at HD diagnosis, C1 and C2 are first two principal components representing population structure	time: age at HD diagnosis, C1 and C2 are first two principal components representing population structure	time: age at HD diagnosis, C1 and C2 are first two principal components representing population structure	time: age at HD diagnosis, C1 and C2 are first two principal components representing population structure	time: age at HD diagnosis, C1 and C2 are first two principal components representing population structure	time: age at HD diagnosis, C1 and C2 are first two principal components representing population structure	time: age at HD diagnosis, C1 and C2 are first two principal components representing population structure	time: age at HD diagnosis, C1 and C2 are first two principal components representing population structure	time: age at HD diagnosis, C1 and C2 are first two principal components representing population structure	time: age at HD diagnosis, C1 and C2 are first two principal components representing population structure	time: age at HD diagnosis, C1 and C2 are first two principal components representing population structure	time: age at HD diagnosis, C1 and C2 are first two principal components representing population structure	time: age at HD diagnosis, C1 and C2 are first two principal components representing population structure	time: age at HD diagnosis, C1 and C2 are first two principal components representing population structure	time: age at HD diagnosis, C1 and C2 are first two principal components representing population structure	time: age at HD diagnosis, C1 and C2 are first two principal components representing population structure	time: age at HD diagnosis, C1 and C2 are first two principal components representing population structure	time: age at HD diagnosis, C1 and C2 are first two principal components representing population structure	time: age at HD diagnosis, C1 and C2 are first two principal components representing population structure	time: age at HD diagnosis, C1 and C2 are first two principal components representing population structure	time: age at HD diagnosis, C1 and C2 are first two principal components representing population structure	time: age at HD diagnosis, C1 and C2 are first two principal components representing population structure	time: age at HD diagnosis, C1 and C2 are first two principal components representing population structure	time: age at HD diagnosis, C1 and C2 are first two principal components representing population structure	time: age at HD diagnosis, C1 and C2 are first two principal components representing population structure	time: age at HD diagnosis, C1 and C2 are first two principal components representing population structure	time: age at HD diagnosis, C1 and C2 are first two principal components representing population structure	time: age at HD diagnosis, C1 and C2 are first two principal components representing population structure	time: age at HD diagnosis, C1 and C2 are first two principal components representing population structure	time: age at HD diagnosis, C1 and C2 are first two principal components representing population structure	time: age at HD diagnosis, C1 and C2 are first two principal components representing population structure	time: age at HD diagnosis, C1 and C2 are first two principal components representing population structure	time: age at HD diagnosis, C1 and C2 are first two principal components representing population structure	time: age at HD diagnosis, C1 and C2 are first two principal components representing population structure	time: age at HD diagnosis, C1 and C2 are first two principal components representing population structure	time: age at HD diagnosis, C1 and C2 are first two principal components representing population structure	time: age at HD diagnosis, C1 and C2 are first two principal components representing population structure	time: age at HD diagnosis, C1 and C2 are first two principal components representing population structure	time: age at HD diagnosis, C1 and C2 are first two principal components representing population structure	time: age at HD diagnosis, C1 and C2 are first two principal components representing population structure	time: age at HD diagnosis, C1 and C2 are first two principal components representing population structure	time: age at HD diagnosis, C1 and C2 are first two principal components representing population structure	time: age at HD diagnosis, C1 and C2 are first two principal components representing population structure	time: age at HD diagnosis, C1 and C2 are first two principal components representing population structure	time: age at HD diagnosis, C1 and C2 are first two principal components representing population structure	time: age at HD diagnosis, C1 and C2 are first two principal components representing population structure	time: age at HD diagnosis, C1 and C2 are first two principal components representing population structure	time: age at HD diagnosis, C1 and C2 are first two principal components representing population structure	time: age at HD diagnosis, C1 and C2 are first two principal components representing population structure	time: age at HD diagnosis, C1 and C2 are first two principal components representing population structure	time: age at HD diagnosis, C1 and C2 are first two principal components representing population structure	time: age at HD diagnosis, C1 and C2 are first two principal components representing population structure	time: age at HD diagnosis, C1 and C2 are first two principal components representing population structure	time: age at HD diagnosis, C1 and C2 are first two principal components representing population structure	time: age at HD diagnosis, C1 and C2 are first two principal components representing population structure	time: age at HD diagnosis, C1 and C2 are first two principal components representing population structure	time: age at HD diagnosis, C1 and C2 are first two principal components representing population structure	time: age at HD diagnosis, C1 and C2 are first two principal components representing population structure	time: age at HD diagnosis, C1 and C2 are first two principal components representing population structure	time: age at HD diagnosis, C1 and C2 are first two principal components representing population structure	time: age at HD diagnosis, C1 and C2 are first two principal components representing population structure	time: age at HD diagnosis, C1 and C2 are first two principal components representing population structure	time: age at HD diagnosis, C1 and C2 are first two principal components representing population structure	time: age at HD diagnosis, C1 and C2 are first two principal components representing population structure	time: age at HD diagnosis, C1 and C2 are first two principal components representing population structure	time: age at HD diagnosis, C1 and C2 are first two principal components representing population structure	time: age at HD diagnosis, C1 and C2 are first two principal components representing population structure	time: age at HD diagnosis, C1 and C2 are first two principal components representing population structure	time: age at HD diagnosis, C1 and C2 are first two principal components representing population structure	time: age at HD diagnosis, C1 and C2 are first two principal components representing population structure	time: age at HD diagnosis, C1 and C2 are first two principal components representing population structure	time: age at HD diagnosis, C1 and C2 are first two principal components representing population structure	time: age at HD diagnosis, C1 and C2 are first two principal components representing population structure	time: age at HD diagnosis, C1 and C2 are first two principal components representing population structure	time: age at HD diagnosis, C1 and C2 are first two principal components representing population structure	time: age at HD diagnosis, C1 and C2 are first two principal components representing population structure	time: age at HD diagnosis, C1 and C2 are first two principal components representing population structure	time: age at HD diagnosis, C1 and C2 are first two principal components representing population structure	time: age at HD diagnosis, C1 and C2 are first two principal components representing population structure	time: age at HD diagnosis, C1 and C2 are first two principal components representing population structure	time: age at HD diagnosis, C1 and C2 are first two principal components representing population structure	time: age at HD diagnosis, C1 and C2 are first two principal components representing population structure	time: age at HD diagnosis, C1 and C2 are first two principal components representing population structure	time: age at HD diagnosis, C1 and C2 are first two principal components representing population structure	time: age at HD diagnosis, C1 and C2 are first two principal components representing population structure	time: age at HD diagnosis, C1 and C2 are first two principal components representing population structure	time: age at HD diagnosis, C1 and C2 are first two principal components representing population structure	time: age at HD diagnosis, C1 and C2 are first two principal components representing population structure	time: age at HD diagnosis, C1 and C2 are first two principal components representing population structure	time: age at HD diagnosis, C1 and C2 are first two principal components representing population structure	time: age at HD diagnosis, C1 and C2 are first two principal components representing population structure	time: age at HD diagnosis, C1 and C2 are first two principal components representing population structure	time: age at HD diagnosis, C1 and C2 are first two principal components representing population structure	time: age at HD diagnosis, C1 and C2 are first two principal components representing population structure	time: age at HD diagnosis, C1 and C2 are first two principal components representing population structure	time: age at HD diagnosis, C1 and C2 are first two principal components representing population structure	time: age at HD diagnosis, C1 and C2 are first two principal components representing population structure	time: age at HD diagnosis, C1 and C2 are first two principal components representing population structure	time: age at HD diagnosis, C1 and C2 are first two principal components representing population structure	time: age at HD diagnosis, C1 and C2 are first two principal components representing population structure	time: age at HD diagnosis, C1 and C2 are first two principal components representing population structure	time: age at HD diagnosis, C1 and C2 are first two principal components representing population structure	time: age at HD diagnosis, C1 and C2 are first two principal components representing population structure	time: age at HD diagnosis, C1 and C2 are first two principal components representing population structure	time: age at HD diagnosis, C1 and C2 are first two principal components representing population structure	time: age at HD diagnosis, C1 and C2 are first two principal components representing population structure	time: age at HD diagnosis, C1 and C2 are first two principal components representing population structure	time: age at HD diagnosis, C1 and C2 are first two principal components representing population structure	time: age at HD diagnosis, C1 and C2 are first two principal components representing population structure	time: age at HD diagnosis, C1 and C2 are first two principal components representing population structure	time: age at HD diagnosis, C1 and C2 are first two principal components representing population structure	time: age at HD diagnosis, C1 and C2 are first two principal components representing population structure	time: age at HD diagnosis, C1 and C2 are first two principal components representing population structure	time: age at HD diagnosis, C1 and C2 are first two principal components representing population structure	time: age at HD diagnosis, C1 and C2 are first two principal components representing population structure	time: age at HD diagnosis, C1 and C2 are first two principal components representing population structure	time: age at HD diagnosis, C1 and C2 are first two principal components representing population structure	time: age at HD diagnosis, C1 and C2 are first two principal components representing population structure	time: age at HD diagnosis, C1 and C2 are first two principal components representing population structure	time: age at HD diagnosis, C1 and C2 are first two principal components representing population structure	time: age at HD diagnosis, C1 and C2 are first two principal components representing population structure	time: age at HD diagnosis, C1 and C2 are first two principal components representing population structure	time: age at HD diagnosis, C1 and C2 are first two principal components representing population structure	time: age at HD diagnosis, C1 and C2 are first two principal components representing population structure	time: age at HD diagnosis, C1 and C2 are first two principal components representing population structure	time: age at HD diagnosis, C1 and C2 are first two principal components representing population structure	time: age at HD diagnosis, C1 and C2 are first two principal components representing population structure	time: age at HD diagnosis, C1 and C2 are first two principal components representing population structure	time: age at HD diagnosis, C1 and C2 are first two principal components representing population structure	time: age at HD diagnosis, C1 and C2 are first two principal components representing population structure	time: age at HD diagnosis, C1 and C2 are first two principal components representing population structure	time: age at HD diagnosis, C1 and C2 are first two principal components representing population structure	time: age at HD diagnosis, C1 and C2 are first two principal components representing population structure	time: age at HD diagnosis, C1 and C2 are first two principal components representing population structure	time: age at HD diagnosis, C1 and C2 are first two principal components representing population structure	time: age at HD diagnosis, C1 and C2 are first two principal components representing population structure	time: age at HD diagnosis, C1 and C2 are first two principal components representing population structure	time: age at HD diagnosis, C1 and C2 are first two principal components representing population structure	time: age at HD diagnosis, C1 and C2 are first two principal components representing population structure	time: age at HD diagnosis, C1 and C2 are first two principal components representing population structure	time: age at HD diagnosis, C1 and C2 are first two principal components representing population structure	time: age at HD diagnosis, C1 and C2 are first two principal components representing population structure	time: age at HD diagnosis, C1 and C2 are first two principal components representing population structure	time: age at HD diagnosis, C1 and C2 are first two principal components representing population structure	time: age at HD diagnosis, C1 and C2 are first two principal components representing population structure	time: age at HD diagnosis, C1 and C2 are first two principal components representing population structure	time: age at HD diagnosis, C1 and C2 are first two principal components representing population structure	time: age at HD diagnosis, C1 and C2 are first two principal components representing population structure	time: age at HD diagnosis, C1 and C2 are first two principal components representing population structure	time: age at HD diagnosis, C1 and C2 are first two principal components representing population structure	time: age at HD diagnosis, C1 and C2 are first two principal components representing population structure	time: age at HD diagnosis, C1 and C2 are first two principal components representing population structure	time: age at HD diagnosis, C1 and C2 are first two principal components representing population structure	time: age at HD diagnosis, C1 and C2 are first two principal components representing population structure	time: age at HD diagnosis, C1 and C2 are first two principal components representing population structure	time: age at HD diagnosis, C1 and C2 are first two principal components representing population structure	time: age at HD diagnosis, C1 and C2 are first two principal components representing population structure	time: age at HD diagnosis, C1 and C2 are first two principal components representing population structure	time: age at HD diagnosis, C1 and C2 are first two principal components representing population structure	time: age at HD diagnosis, C1 and C2 are first two principal components representing population structure	time: age at HD diagnosis, C1 and C2 are first two principal components representing population structure	time: age at HD diagnosis, C1 and C2 are first two principal components representing population structure	time: age at HD diagnosis, C1 and C2 are first two principal components representing population structure	time: age at HD diagnosis, C1 and C2 are first two principal components representing population structure	time: age at HD diagnosis, C1 and C2 are first two principal components representing population structure	time: age at HD diagnosis, C1 and C2 are first two principal components representing population structure	time: age at HD diagnosis, C1 and C2 are first two principal components representing population structure	time: age at HD diagnosis, C1 and C2 are first two principal components representing population structure	time: age at HD diagnosis, C1 and C2 are first two principal components representing population structure	time: age at HD diagnosis, C1 and C2 are first two principal components representing population structure	time: age at HD diagnosis, C1 and C2 are first two principal components representing population structure	time: age at HD diagnosis, C1 and C2 are first two principal components representing population structure	time: age at HD diagnosis, C1 and C2 are first two principal components representing population structure	time: age at HD diagnosis, C1 and C2 are first two principal components representing population structure	time: age at HD diagnosis, C1 and C2 are first two principal components representing population structure	time: age at HD diagnosis, C1 and C2 are first two principal components representing population structure	time: age at HD diagnosis, C1 and C2 are first two principal components representing population structure	time: age at HD diagnosis, C1 and C2 are first two principal components representing population structure	time: age at HD diagnosis, C1 and C2 are first two principal components representing population structure	time: age at HD diagnosis, C1 and C2 are first two principal components representing population structure	time: age at HD diagnosis, C1 and C2 are first two principal components representing population structure	time: age at HD diagnosis, C1 and C2 are first two principal components representing population structure	time: age at HD diagnosis, C1 and C2 are first two principal components representing population structure	time: age at HD diagnosis, C1 and C2 are first two principal components representing population structure	time: age at HD diagnosis, C1 and C2 are first two principal components representing population structure	time: age at HD diagnosis, C1 and C2 are first two principal components representing population structure	time: age at HD diagnosis, C1 and C2 are first two principal components representing population structure	time: age at HD diagnosis, C1 and C2 are first two principal components representing population structure	time: age at HD diagnosis, C1 and C2 are first two principal components representing population structure	time: age at HD diagnosis, C1 and C2 are first two principal components representing population structure	time: age at HD diagnosis, C1 and C2 are first two principal components representing population structure	time: age at HD diagnosis, C1 and C2 are first two principal components representing population structure	time: age at HD diagnosis, C1 and C2 are first two principal components representing population structure	time: age at HD diagnosis, C1 and C2 are first two principal components representing population structure	time: age at HD diagnosis, C1 and C2 are first two principal components representing population structure	time: age at HD diagnosis, C1 and C2 are first two principal components representing population structure	time: age at HD diagnosis, C1 and C2 are first two principal components representing population structure	time: age at HD diagnosis, C1 and C2 are first two principal components representing population structure	time: age at HD diagnosis, C1 and C2 are first two principal components representing population structure	time: age at HD diagnosis, C1 and C2 are first two principal components representing population structure	time: age at HD diagnosis, C1 and C2 are first two principal components representing population structure	time: age at HD diagnosis, C1 and C2 are first two principal components representing population structure	time: age at HD diagnosis, C1 and C2 are first two principal components representing population structure	time: age at HD diagnosis, C1 and C2 are first two principal components representing population structure	time: age at HD diagnosis, C1 and C2 are first two principal components representing population structure	time: age at HD diagnosis, C1 and C2 are first two principal components representing population structure	time: age at HD diagnosis, C1 and C2 are first two principal components representing population structure	time: age at HD diagnosis, C1 and C2 are first two principal components representing population structure	time: age at HD diagnosis, C1 and C2 are first two principal components representing population structure	time: age at HD diagnosis, C1 and C2 are first two principal components representing population structure	time: age at HD diagnosis, C1 and C2 are first two principal components representing population structure	time: age at HD diagnosis, C1 and C2 are first two principal components representing population structure	time: age at HD diagnosis, C1 and C2 are first two principal components representing population structure	time: age at HD diagnosis, C1 and C2 are first two principal components representing population structure	time: age at HD diagnosis, C1 and C2 are first two principal components representing population structure	time: age at HD diagnosis, C1 and C2 are first two principal components representing population structure	time: age at HD diagnosis, C1 and C2 are first two principal components representing population structure	time: age at HD diagnosis, C1 and C2 are first two principal components representing population structure	time: age at HD diagnosis, C1 and C2 are first two principal components representing population structure	time: age at HD diagnosis, C1 and C2 are first two principal components representing population structure	time: age at HD diagnosis, C1 and C2 are first two principal components representing population structure	time: age at HD diagnosis, C1 and C2 are first two principal components representing population structure	time: age at HD diagnosis, C1 and C2 are first two principal components representing population structure	time: age at HD diagnosis, C1 and C2 are first two principal components representing population structure	time: age at HD diagnosis, C1 and C2 are first two principal components representing population structure	time: age at HD diagnosis, C1 and C2 are first two principal components representing population structure	time: age at HD diagnosis, C1 and C2 are first two principal components representing population structure	time: age at HD diagnosis, C1 and C2 are first two principal components representing population structure	time: age at HD diagnosis, C1 and C2 are first two principal components representing population structure	time: age at HD diagnosis, C1 and C2 are first two principal components representing population structure	time: age at HD diagnosis, C1 and C2 are first two principal components representing population structure	time: age at HD diagnosis, C1 and C2 are first two principal components representing population structure	time: age at HD diagnosis, C1 and C2 are first two principal components representing population structure	time: age at HD diagnosis, C1 and C2 are first two principal components representing population structure	time: age at HD diagnosis, C1 and C2 are first two principal components representing population structure	time: age at HD diagnosis, C1 and C2 are first two principal components representing population structure	time: age at HD diagnosis, C1 and C2 are first two principal components representing population structure	time: age at HD diagnosis, C1 and C2 are first two principal components representing population structure	time: age at HD diagnosis, C1 and C2 are first two principal components representing population structure	time: age at HD diagnosis, C1 and C2 are first two principal components representing population structure	time: age at HD diagnosis, C1 and C2 are first two principal components representing population structure	time: age at HD diagnosis, C1 and C2 are first two principal components representing population structure	time: age at HD diagnosis, C1 and C2 are first two principal components representing population structure	time: age at HD diagnosis, C1 and C2 are first two principal components representing population structure	time: age at HD diagnosis, C1 and C2 are first two principal components representing population structure	time: age at HD diagnosis, C1 and C2 are first two principal components representing population structure	time: age at HD diagnosis, C1 and C2 are first two principal components representing population structure	time: age at HD diagnosis, C1 and C2 are first two principal components representing population structure	time: age at HD diagnosis, C1 and C2 are first two principal components representing population structure	time: age at HD diagnosis, C1 and C2 are first two principal components representing population structure	time: age at HD diagnosis, C1 and C2 are first two principal components representing population structure	time: age at HD diagnosis, C1 and C2 are first two principal components representing population structure	time: age at HD diagnosis, C1 and C2 are first two principal components representing population structure	time: age at HD diagnosis, C1 and C2 are first two principal components representing population structure	time: age at HD diagnosis, C1 and C2 are first two principal components representing population structure	time: age at HD diagnosis, C1 and C2 are first two principal components representing population structure	time: age at HD diagnosis, C1 and C2 are first two principal components representing population structure	time: age at HD diagnosis, C1 and C2 are first two principal components representing population structure	time: age at HD diagnosis, C1 and C2 are first two principal components representing population structure	time: age at HD diagnosis, C1 and C2 are first two principal components representing population structure	time: age at HD diagnosis, C1 and C2 are first two principal components representing population structure	time: age at HD diagnosis, C1 and C2 are first two principal components representing population structure	time: age at HD diagnosis, C1 and C2 are first two principal components representing population structure	time: age at HD diagnosis, C1 and C2 are first two principal components representing population structure	time: age at HD diagnosis, C1 and C2 are first two principal components representing population structure	time: age at HD diagnosis, C1 and C2 are first two principal components representing population structure	time: age at HD diagnosis, C1 and C2 are first two principal components representing population structure	time: age at HD diagnosis, C1 and C2 are first two principal components representing population structure	time: age at HD diagnosis, C1 and C2 are first two principal components representing population structure	time: age at HD diagnosis, C1 and C2 are first two principal components representing population structure	time: age at HD diagnosis, C1 and C2 are first two principal components representing population structure	time: age at HD diagnosis, C1 and C2 are first two principal components representing population structure	time: age at HD diagnosis, C1 and C2 are first two principal components representing population structure	time: age at HD diagnosis, C1 and C2 are first two principal components representing population structure	time: age at HD diagnosis, C1 and C2 are first two principal components representing population structure	time: age at HD diagnosis, C1 and C2 are first two principal components representing population structure	time: age at HD diagnosis, C1 and C2 are first two principal components representing population structure	time: age at HD diagnosis, C1 and C2 are first two principal components representing population structure	time: age at HD diagnosis, C1 and C2 are first two principal components representing population structure	time: age at HD diagnosis, C1 and C2 are first two principal components representing population structure	time: age at HD diagnosis, C1 and C2 are first two principal components representing population structure	time: age at HD diagnosis, C1 and C2 are first two principal components representing population structure	time: age at HD diagnosis, C1 and C2 are first two principal components representing population structure	time: age at HD diagnosis, C1 and C2 are first two principal components representing population structure	time: age at HD diagnosis, C1 and C2 are first two principal components representing population structure	time: age at HD diagnosis, C1 and C2 are first two principal components representing population structure	time: age at HD diagnosis, C1 and C2 are first two principal components representing population structure	time: age at HD diagnosis, C1 and C2 are first two principal components representing population structure	time: age at HD diagnosis, C1 and C2 are first two principal components representing population structure	time: age at HD diagnosis, C1 and C2 are first two principal components representing population structure	time: age at HD diagnosis, C1 and C2 are first two principal components representing population structure	time: age at HD diagnosis, C1 and C2 are first two principal components representing population structure	time: age at HD diagnosis, C1 and C2 are first two principal components representing population structure	time: age at HD diagnosis, C1 and C2 are first two principal components representing population structure	time: age at HD diagnosis, C1 and C2 are first two principal components representing population structure	time: age at HD diagnosis, C1 and C2 are first two principal components representing population structure	time: age at HD diagnosis, C1 and C2 are first two principal components representing population structure	time: age at HD diagnosis, C1 and C2 are first two principal components representing population structure	time: age at HD diagnosis, C1 and C2 are first two principal components representing population structure	time: age at HD diagnosis, C1 and C2 are first two principal components representing population structure	time: age at HD diagnosis, C1 and C2 are first two principal components representing population structure	time: age at HD diagnosis, C1 and C2 are first two principal components representing population structure	time: age at HD diagnosis, C1 and C2 are first two principal components representing population structure	time: age at HD diagnosis, C1 and C2 are first two principal components representing population structure	time: age at HD diagnosis, C1 and C2 are first two principal components representing population structure	time: age at HD diagnosis, C1 and C2 are first two principal components representing population structure	time: age at HD diagnosis, C1 and C2 are first two principal components representing population structure	time: age at HD diagnosis, C1 and C2 are first two principal components representing population structure	time: age at HD diagnosis, C1 and C2 are first two principal components representing population structure	time: age at HD diagnosis, C1 and C2 are first two principal components representing population structure	time: age at HD diagnosis, C1 and C2 are first two principal components representing population structure	time: age at HD diagnosis, C1 and C2 are first two principal components representing population structure	time: age at HD diagnosis, C1 and C2 are first two principal components representing population structure	time: age at HD diagnosis, C1 and C2 are first two principal components representing population structure	time: age at HD diagnosis, C1 and C2 are first two principal components representing population structure	time: age at HD diagnosis, C1 and C2 are first two principal components representing population structure	time: age at HD diagnosis, C1 and C2 are first two principal components representing population structure	time: age at HD diagnosis, C1 and C2 are first two principal components representing population structure	time: age at HD diagnosis, C1 and C2 are first two principal components representing population structure	time: age at HD diagnosis, C1 and C2 are first two principal components representing population structure	time: age at HD diagnosis, C1 and C2 are first two principal components representing population structure	time: age at HD diagnosis, C1 and C2 are first two principal components representing population structure	time: age at HD diagnosis, C1 and C2 are first two principal components representing population structure	time: age at HD diagnosis, C1 and C2 are first two principal components representing population structure	time: age at HD diagnosis, C1 and C2 are first two principal components representing population structure	time: age at HD diagnosis, C1 and C2 are first two principal components representing population structure	time: age at HD diagnosis, C1 and C2 are first two principal components representing population structure	time: age at HD diagnosis, C1 and C2 are first two principal components representing population structure	time: age at HD diagnosis, C1 and C2 are first two principal components representing population structure	time: age at HD diagnosis, C1 and C2 are first two principal components representing population structure	time: age at HD diagnosis, C1 and C2 are first two principal components representing population structure	time: age at HD diagnosis, C1 and C2 are first two principal components representing population structure	time: age at HD diagnosis, C1 and C2 are first two principal components representing population structure	time: age at HD diagnosis, C1 and C2 are first two principal components representing population structure	time: age at HD diagnosis, C1 and C2 are first two principal components representing population structure	time: age at HD diagnosis, C1 and C2 are first two principal components representing population structure	time: age at HD diagnosis, C1 and C2 are first two principal components representing population structure	time: age at HD diagnosis, C1 and C2 are first two principal components representing population structure	time: age at HD diagnosis, C1 and C2 are first two principal components representing population structure	time: age at HD diagnosis, C1 and C2 are first two principal components representing population structure	time: age at HD diagnosis, C1 and C2 are first two principal components representing population structure	time: age at HD diagnosis, C1 and C2 are first two principal components representing population structure	time: age at HD diagnosis, C1 and C2 are first two principal components representing population structure	time: age at HD diagnosis, C1 and C2 are first two principal components representing population structure	time: age at HD diagnosis, C1 and C2 are first two principal components representing population structure	time: age at HD diagnosis, C1 and C2 are first two principal components representing population structure	time: age at HD diagnosis, C1 and C2 are first two principal components representing population structure	time: age at HD diagnosis, C1 and C2 are first two principal components representing population structure	time: age at HD diagnosis, C1 and C2 are first two principal components representing population structure	time: age at HD diagnosis, C1 and C2 are first two principal components representing population structure	time: age at HD diagnosis, C1 and C2 are first two principal components representing population structure	time: age at HD diagnosis, C1 and C2 are first two principal components representing population structure	time: age at HD diagnosis, C1 and C2 are first two principal components representing population structure	time: age at HD diagnosis, C1 and C2 are first two principal components representing population structure	time: age at HD diagnosis, C1 and C2 are first two principal components representing population structure	time: age at HD diagnosis, C1 and C2 are first two principal components representing population structure	time: age at HD diagnosis, C1 and C2 are first two principal components representing population structure	time: age at HD diagnosis, C1 and C2 are first two principal components representing population structure	time: age at HD diagnosis, C1 and C2 are first two principal components representing population structure	time: age at HD diagnosis, C1 and C2 are first two principal components representing population structure	time: age at HD diagnosis, C1 and C2 are first two principal components representing population structure	time: age at HD diagnosis, C1 and C2 are first two principal components representing population structure	time: age at HD diagnosis, C1 and C2 are first two principal components representing population structure	time: age at HD diagnosis, C1 and C2 are first two principal components representing population structure	time: age at HD diagnosis, C1 and C2 are first two principal components representing population structure	time: age at HD diagnosis, C1 and C2 are first two principal components representing population structure	time: age at HD diagnosis, C1 and C2 are first two principal components representing population structure	time: age at HD diagnosis, C1 and C2 are first two principal components representing population structure	time: age at HD diagnosis, C1 and C2 are first two principal components representing population structure	time: age at HD diagnosis, C1 and C2 are first two principal components representing population structure	time: age at HD diagnosis, C1 and C2 are first two principal components representing population structure	time: age at HD diagnosis, C1 and C2 are first two principal components representing population structure	time: age at HD diagnosis, C1 and C2 are first two principal components representing population structure	time: age at HD diagnosis, C1 and C2 are first two principal components representing population structure	time: age at HD diagnosis, C1 and C2 are first two principal components representing population structure	time: age at HD diagnosis, C1 and C2 are first two principal components representing population structure	time: age at HD diagnosis, C1 and C2 are first two principal components representing population structure	time: age at HD diagnosis, C1 and C2 are first two principal components representing population structure	time: age at HD diagnosis, C1 and C2 are first two principal components representing population structure	time: age at HD diagnosis, C1 and C2 are first two principal components representing population structure	time: age at HD diagnosis, C1 and C2 are first two principal components representing population structure	time: age at HD diagnosis, C1 and C2 are first two principal components representing population structure	time: age at HD diagnosis, C1 and C2 are first two principal components representing population structure	time: age at HD diagnosis, C1 and C2 are first two principal components representing population structure	time: age at HD diagnosis, C1 and C2 are first two principal components representing population structure	time: age at HD diagnosis, C1 and C2 are first two principal components representing population structure	time: age at HD diagnosis, C1 and C2 are first two principal components representing population structure	time: age at HD diagnosis, C1 and C2 are first two principal components representing population structure	time: age at HD diagnosis, C1 and C2 are first two principal components representing population structure	time: age at HD diagnosis, C1 and C2 are first two principal components representing population structure	time: age at HD diagnosis, C1 and C2 are first two principal components representing population structure	time: age at HD diagnosis, C1 and C2 are first two principal components representing population structure	time: age at HD diagnosis, C1 and C2 are first two principal components representing population structure	time: age at HD diagnosis, C1 and C2 are first two principal components representing population structure	time: age at HD diagnosis, C1 and C2 are first two principal components representing population structure	time: age at HD diagnosis, C1 and C2 are first two principal components representing population structure	time: age at HD diagnosis, C1 and C2 are first two principal components representing population structure	time: age at HD diagnosis, C1 and C2 are first two principal components representing population structure	time: age at HD diagnosis, C1 and C2 are first two principal components representing population structure	time: age at HD diagnosis, C1 and C2 are first two principal components representing population structure	time: age at HD diagnosis, C1 and C2 are first two principal components representing population structure	time: age at HD diagnosis, C1 and C2 are first two principal components representing population structure	time: age at HD diagnosis, C1 and C2 are first two principal components representing population structure	time: age at HD diagnosis, C1 and C2 are first two principal components representing population structure	time: age at HD diagnosis, C1 and C2 are first two principal components representing population structure	time: age at HD diagnosis, C1 and C2 are first two principal components representing population structure	time: age at HD diagnosis, C1 and C2 are first two principal components representing population structure	time: age at HD diagnosis, C1 and C2 are first two principal components representing population structure	time: age at HD diagnosis, C1 and C2 are first two principal components representing population structure	time: age at HD diagnosis, C1 and C2 are first two principal components representing population structure	time: age at HD diagnosis, C1 and C2 are first two principal components representing population structure	time: age at HD diagnosis, C1 and C2 are first two principal components representing population structure	time: age at HD diagnosis, C1 and C2 are first two principal components representing population structure	time: age at HD diagnosis, C1 and C2 are first two principal components representing population structure	time: age at HD diagnosis, C1 and C2 are first two principal components representing population structure	time: age at HD diagnosis, C1 and C2 are first two principal components representing population structure	time: age at HD diagnosis, C1 and C2 are first two principal components representing population structure	time: age at HD diagnosis, C1 and C2 are first two principal components representing population structure	time: age at HD diagnosis, C1 and C2 are first two principal components representing population structure	time: age at HD diagnosis, C1 and C2 are first two principal components representing population structure	time: age at HD diagnosis, C1 and C2 are first two principal components representing population structure	time: age at HD diagnosis, C1 and C2 are first two principal components representing population structure	time: age at HD diagnosis, C1 and C2 are first two principal components representing population structure	time: age at HD diagnosis, C1 and C2 are first two principal components representing population structure	time: age at HD diagnosis, C1 and C2 are first two principal components representing population structure	time: age at HD diagnosis, C1 and C2 are first two principal components representing population structure	time: age at HD diagnosis, C1 and C2 are first two principal components representing population structure	time: age at HD diagnosis, C1 and C2 are first two principal components representing population structure	time: age at HD diagnosis, C1 and C2 are first two principal components representing population structure	time: age at HD diagnosis, C1 and C2 are first two principal components representing population structure	time: age at HD diagnosis, C1 and C2 are first two principal components representing population structure	time: age at HD diagnosis, C1 and C2 are first two principal components representing population structure	time: age at HD diagnosis, C1 and C2 are first two principal components representing population structure	time: age at HD diagnosis, C1 and C2 are first two principal components representing population structure	time: age at HD diagnosis, C1 and C2 are first two principal components representing population structure	time: age at HD diagnosis, C1 and C2 are first two principal components representing population structure	time: age at HD diagnosis, C1 and C2 are first two principal components representing population structure	time: age at HD diagnosis, C1 and C2 are first two principal components representing population structure	time: age at HD diagnosis, C1 and C2 are first two principal components representing population structure	time: age at HD diagnosis, C1 and C2 are first two principal components representing population structure	time: age at HD diagnosis, C1 and C2 are first two principal components representing population structure	time: age at HD diagnosis, C1 and C2 are first two principal components representing population structure	time: age at HD diagnosis, C1 and C2 are first two principal components representing population structure	time: age at HD diagnosis, C1 and C2 are first two principal components representing population structure	time: age at HD diagnosis, C1 and C2 are first two principal components representing population structure	time: age at HD diagnosis, C1 and C2 are first two principal components representing population structure	time: age at HD diagnosis, C1 and C2 are first two principal components representing population structure	time: age at HD diagnosis, C1 and C2 are first two principal components representing population structure	time: age at HD diagnosis, C1 and C2 are first two principal components representing population structure	time: age at HD diagnosis, C1 and C2 are first two principal components representing population structure	time: age at HD diagnosis, C1 and C2 are first two principal components representing population structure	time: age at HD diagnosis, C1 and C2 are first two principal components representing population structure	time: age at HD diagnosis, C1 and C2 are first two principal components representing population structure	time: age at HD diagnosis, C1 and C2 are first two principal components representing population structure	time: age at HD diagnosis, C1 and C2 are first two principal components representing population structure	time: age at HD diagnosis, C1 and C2 are first two principal components representing population structure	time: age at HD diagnosis, C1 and C2 are first two principal components representing population structure	time: age at HD diagnosis, C1 and C2 are first two principal components representing population structure	time: age at HD diagnosis, C1 and C2 are first two principal components representing population structure	time: age at HD diagnosis, C1 and C2 are first two principal components representing population structure	time: age at HD diagnosis, C1 and C2 are first two principal components representing population structure	time: age at HD diagnosis, C1 and C2 are first two principal components representing population structure	time: age at HD diagnosis, C1 and C2 are first two principal components representing population structure	time: age at HD diagnosis, C1 and C2 are first two principal components representing population structure	time: age at HD diagnosis, C1 and C2 are first two principal components representing population structure	time: age at HD diagnosis, C1 and C2 are first two principal components representing population structure	time: age at HD diagnosis, C1 and C2 are first two principal components representing population structure	time: age at HD diagnosis, C1 and C2 are first two principal components representing population structure	time: age at HD diagnosis, C1 and C2 are first two principal components representing population structure	time: age at HD diagnosis, C1 and C2 are first two principal components representing population structure	time: age at HD diagnosis, C1 and C2 are first two principal components representing population structure	time: age at HD diagnosis, C1 and C2 are first two principal components representing population structure	time: age at HD diagnosis, C1 and C2 are first two principal components representing population structure	time: age at HD diagnosis, C1 and C2 are first two principal components representing population structure	time: age at HD diagnosis, C1 and C2 are first two principal components representing population structure	time: age at HD diagnosis, C1 and C2 are first two principal components representing population structure	time: age at HD diagnosis, C1 and C2 are first two principal components representing population structure	time: age at HD diagnosis, C1 and C2 are first two principal components representing population structure	time: age at HD diagnosis, C1 and C2 are first two principal components representing population structure	time: age at HD diagnosis, C1 and C2 are first two principal components representing population structure	time: age at HD diagnosis, C1 and C2 are first two principal components representing population structure	time: age at HD diagnosis, C1 and C2 are first two principal components representing population structure	time: age at HD diagnosis, C1 and C2 are first two principal components representing population structure	time: age at HD diagnosis, C1 and C2 are first two principal components representing population structure	time: age at HD diagnosis, C1 and C2 are first two principal components representing population structure	time: age at HD diagnosis, C1 and C2 are first two principal components representing population structure	time: age at HD diagnosis, C1 and C2 are first two principal components representing population structure	time: age at HD diagnosis, C1 and C2 are first two principal components representing population structure	time: age at HD diagnosis, C1 and C2 are first two principal components representing population structure	time: age at HD diagnosis, C1 and C2 are first two principal components representing population structure	time: age at HD diagnosis, C1 and C2 are first two principal components representing population structure	time: age at HD diagnosis, C1 and C2 are first two principal components representing population structure	time: age at HD diagnosis, C1 and C2 are first two principal components representing population structure	time: age at HD diagnosis, C1 and C2 are first two principal components representing population structure	time: age at HD diagnosis, C1 and C2 are first two principal components representing population structure	time: age at HD diagnosis, C1 and C2 are first two principal components representing population structure	time: age at HD diagnosis, C1 and C2 are first two principal components representing population structure	time: age at HD diagnosis, C1 and C2 are first two principal components representing population structure	time: age at HD diagnosis, C1 and C2 are first two principal components representing population structure	time: age at HD diagnosis, C1 and C2 are first two principal components representing population structure	time: age at HD diagnosis, C1 and C2 are first two principal components representing population structure	time: age at HD diagnosis, C1 and C2 are first two principal components representing population structure	time: age at HD diagnosis, C1 and C2 are first two principal components representing population structure	time: age at HD diagnosis, C1 and C2 are first two principal components representing population structure	time: age at HD diagnosis, C1 and C2 are first two principal components representing population structure	time: age at HD diagnosis, C1 and C2 are first two principal components representing population structure	time: age at HD diagnosis, C1 and C2 are first two principal components representing population structure	time: age at HD diagnosis, C1 and C2 are first two principal components representing population structure	time: age at HD diagnosis, C1 and C2 are first two principal components representing population structure	time: age at HD diagnosis, C1 and C2 are first two principal components representing population structure	time: age at HD diagnosis, C1 and C2 are first two principal components representing population structure	time: age at HD diagnosis, C1 and C2 are first two principal components representing population structure	time: age at HD diagnosis, C1 and C2 are first two principal components representing population structure	time: age at HD diagnosis, C1 and C2 are first two principal components representing population structure	time: age at HD diagnosis, C1 and C2 are first two principal components representing population structure	time: age at HD diagnosis, C1 and C2 are first two principal components representing population structure	time: age at HD diagnosis, C1 and C2 are first two principal components representing population structure	time: age at HD diagnosis, C1 and C2 are first two principal components representing population structure	time: age at HD diagnosis, C1 and C2 are first two principal components representing population structure	time: age at HD diagnosis, C1 and C2 are first two principal components representing population structure	time: age at HD diagnosis, C1 and C2 are first two principal components representing population structure	time: age at HD diagnosis, C1 and C2 are first two principal components representing population structure	time: age at HD diagnosis, C1 and C2 are first two principal components representing population structure	time: age at HD diagnosis, C1 and C2 are first two principal components representing population structure	time: age at HD diagnosis, C1 and C2 are first two principal components representing population structure	time: age at HD diagnosis, C1 and C2 are first two principal components representing population structure	time: age at HD diagnosis, C1 and C2 are first two principal components representing population structure	time: age at HD diagnosis, C1 and C2 are first two principal components representing population structure	time: age at HD diagnosis, C1 and C2 are first two principal components representing population structure	time: age at HD diagnosis, C1 and C2 are first two principal components representing population structure	time: age at HD diagnosis, C1 and C2 are first two principal components representing population structure	time: age at HD diagnosis, C1 and C2 are first two principal components representing population structure	time: age at HD diagnosis, C1 and C2 are first two principal components representing population structure	time: age at HD diagnosis, C1 and C2 are first two principal components representing population structure	time: age at HD diagnosis, C1 and C2 are first two principal components representing population structure	time: age at HD diagnosis, C1 and C2 are first two principal components representing population structure	time: age at HD diagnosis, C1 and C2 are first two principal components representing population structure	time: age at HD diagnosis, C1 and C2 are first two principal components representing population structure	time: age at HD diagnosis, C1 and C2 are first two principal components representing population structure	time: age at HD diagnosis, C1 and C2 are first two principal components representing population structure	time: age at HD diagnosis, C1 and C2 are first two principal components representing population structure	time: age at HD diagnosis, C1 and C2 are first two principal components representing population structure	time: age at HD diagnosis, C1 and C2 are first two principal components representing population structure	time: age at HD diagnosis, C1 and C2 are first two principal components representing population structure	time: age at HD diagnosis, C1 and C2 are first two principal components representing population structure	time: age at HD diagnosis, C1 and C2 are first two principal components representing population structure	time: age at HD diagnosis, C1 and C2 are first two principal components representing population structure	time: age at HD diagnosis, C1 and C2 are first two principal components representing population structure	time: age at HD diagnosis, C1 and C2 are first two principal components representing population structure	time: age at HD diagnosis, C1 and C2 are first two principal components representing population structure	time: age at HD diagnosis, C1 and C2 are first two principal components representing population structure	time: age at HD diagnosis, C1 and C2 are first two principal components representing population structure	time: age at HD diagnosis, C1 and C2 are first two principal components representing population structure	time: age at HD diagnosis, C1 and C2 are first two principal components representing population structure	time: age at HD diagnosis, C1 and C2 are first two principal components representing population structure	time: age at HD diagnosis, C1 and C2 are first two principal components representing population structure	time: age at HD diagnosis, C1 and C2 are first two principal components representing population structure	time: age at HD diagnosis, C1 and C2 are first two principal components representing population structure	time: age at HD diagnosis, C1 and C2 are first two principal components representing population structure	time: age at HD diagnosis, C1 and C2 are first two principal components representing population structure	time: age at HD diagnosis, C1 and C2 are first two principal components representing population structure	time: age at HD diagnosis, C1 and C2 are first two principal components representing population structure	time: age at HD diagnosis, C1 and C2 are first two principal components representing population structure	time: age at HD diagnosis, C1 and C2 are first two principal components representing population structure	time: age at HD diagnosis, C1 and C2 are first two principal components representing population structure	time: age at HD diagnosis, C1 and C2 are first two principal components representing population structure	time: age at HD diagnosis, C1 and C2 are first two principal components representing population structure	time: age at HD diagnosis, C1 and C2 are first two principal components representing population structure	time: age at HD diagnosis, C1 and C2 are first two principal components representing population structure	time: age at HD diagnosis, C1 and C2 are first two principal components representing population structure	time: age at HD diagnosis, C1 and C2 are first two principal components representing population structure	time: age at HD diagnosis, C1 and C2 are first two principal components representing population structure	time: age at HD diagnosis, C1 and C2 are first two principal components representing population structure	time: age at HD diagnosis, C1 and C2 are first two principal components representing population structure	time: age at HD diagnosis, C1 and C2 are first two principal components representing population structure	time: age at HD diagnosis, C1 and C2 are first two principal components representing population structure	time: age at HD diagnosis, C1 and C2 are first two principal components representing population structure	time: age at HD diagnosis, C1 and C2 are first two principal components representing population structure	time: age at HD diagnosis, C1 and C2 are first two principal components representing population structure	time: age at HD diagnosis, C1 and C2 are first two principal components representing population structure	time: age at HD diagnosis, C1 and C2 are first two principal components representing population structure	time: age at HD diagnosis, C1 and C2 are first two principal components representing population structure	time: age at HD diagnosis, C1 and C2 are first two principal components representing population structure	time: age at HD diagnosis, C1 and C2 are first two principal components representing population structure	time: age at HD diagnosis, C1 and C2 are first two principal components representing population structure	time: age at HD diagnosis, C1 and C2 are first two principal components representing population structure	time: age at HD diagnosis, C1 and C2 are first two principal components representing population structure	time: age at HD diagnosis, C1 and C2 are first two principal components representing population structure	time: age at HD diagnosis, C1 and C2 are first two principal components representing population structure	time: age at HD diagnosis, C1 and C2 are first two principal components representing population structure	time: age at HD diagnosis, C1 and C2 are first two principal components representing population structure	time: age at HD diagnosis, C1 and C2 are first two principal components representing population structure	time: age at HD diagnosis, C1 and C2 are first two principal components representing population structure	time: age at HD diagnosis, C1 and C2 are first two principal components representing population structure	time: age at HD diagnosis, C1 and C2 are first two principal components representing population structure	time: age at HD diagnosis, C1 and C2 are first two principal components representing population structure	time: age at HD diagnosis, C1 and C2 are first two principal components representing population structure	time: age at HD diagnosis, C1 and C2 are first two principal components representing population structure	time: age at HD diagnosis, C1 and C2 are first two principal components representing population structure	time: age at HD diagnosis, C1 and C2 are first two principal components representing population structure	time: age at HD diagnosis, C1 and C2 are first two principal components representing population structure	time: age at HD diagnosis, C1 and C2 are first two principal components representing population structure	time: age at HD diagnosis, C1 and C2 are first two principal components representing population structure	time: age at HD diagnosis, C1 and C2 are first two principal components representing population structure	time: age at HD diagnosis, C1 and C2 are first two principal components representing population structure	time: age at HD diagnosis, C1 and C2 are first two principal components representing population structure	time: age at HD diagnosis, C1 and C2 are first two principal components representing population structure	time: age at HD diagnosis, C1 and C2 are first two principal components representing population structure	time: age at HD diagnosis, C1 and C2 are first two principal components representing population structure	time: age at HD diagnosis, C1 and C2 are first two principal components representing population structure	time: age at HD diagnosis, C1 and C2 are first two principal components representing population structure	time: age at HD diagnosis, C1 and C2 are first two principal components representing population structure	time: age at HD diagnosis, C1 and C2 are first two principal components representing population structure	time: age at HD diagnosis, C1 and C2 are first two principal components representing population structure	time: age at HD diagnosis, C1 and C2 are first two principal components representing population structure	time: age at HD diagnosis, C1 and C2 are first two principal components representing population structure	time: age at HD diagnosis, C1 and C2 are first two principal components representing population structure	time: age at HD diagnosis, C1 and C2 are first two principal components representing population structure	time: age at HD diagnosis, C1 and C2 are first two principal components representing population structure	time: age at HD diagnosis, C1 and C2 are first two principal components representing population structure	time: age at HD diagnosis, C1 and C2 are first two principal components representing population structure	time: age at HD diagnosis, C1 and C2 are first two principal components representing population structure	time: age at HD diagnosis, C1 and C2 are first two principal components representing population structure	time: age at HD diagnosis, C1 and C2 are first two principal components representing population structure	time: age at HD diagnosis, C1 and C2 are first two principal components representing population structure	time: age at HD diagnosis, C1 and C2 are first two principal components representing population structure	time: age at HD diagnosis, C1 and C2 are first two principal components representing population structure	time: age at HD diagnosis, C1 and C2 are first two principal components representing population structure	time: age at HD diagnosis, C1 and C2 are first two principal components representing population structure	time: age at HD diagnosis, C1 and C2 are first two principal components representing population structure	time: age at HD diagnosis, C1 and C2 are first two principal components representing population structure	time: age at HD diagnosis, C1 and C2 are first two principal components representing population structure	time: age at HD diagnosis, C1 and C2 are first two principal components representing population structure	time: age at HD diagnosis, C1 and C2 are first two principal components representing population structure	time: age at HD diagnosis, C1 and C2 are first two principal components representing population structure	time: age at HD diagnosis, C1 and C2 are first two principal components representing population structure	time: age at HD diagnosis, C1 and C2 are first two principal components representing population structure	time: age at HD diagnosis, C1 and C2 are first two principal components representing population structure	time: age at HD diagnosis, C1 and C2 are first two principal components representing population structure	time: age at HD diagnosis, C1 and C2 are first two principal components representing population structure	time: age at HD diagnosis, C1 and C2 are first two principal components representing population structure	time: age at HD diagnosis, C1 and C2 are first two principal components representing population structure	time: age at HD diagnosis, C1 and C2 are first two principal components representing population structure	time: age at HD diagnosis, C1 and C2 are first two principal components representing population structure	time: age at HD diagnosis, C1 and C2 are first two principal components representing population structure	time: age at HD diagnosis, C1 and C2 are first two principal components representing population structure	time: age at HD diagnosis, C1 and C2 are first two principal components representing population structure	time: age at HD diagnosis, C1 and C2 are first two principal components representing population structure	time: age at HD diagnosis, C1 and C2 are first two principal components representing population structure	time: age at HD diagnosis, C1 and C2 are first two principal components representing population structure	time: age at HD diagnosis, C1 and C2 are first two principal components representing population structure	time: age at HD diagnosis, C1 and C2 are first two principal components representing population structure	time: age at HD diagnosis, C1 and C2 are first two principal components representing population structure	time: age at HD diagnosis, C1 and C2 are first two principal components representing population structure	time: age at HD diagnosis, C1 and C2 are first two principal components representing population structure	time: age at HD diagnosis, C1 and C2 are first two principal components representing population structure	time: age at HD diagnosis, C1 and C2 are first two principal components representing population structure	time: age at HD diagnosis, C1 and C2 are first two principal components representing population structure	time: age at HD diagnosis, C1 and C2 are first two principal components representing population structure	time: age at HD diagnosis, C1 and C2 are first two principal components representing population structure	time: age at HD diagnosis, C1 and C2 are first two principal components representing population structure	time: age at HD diagnosis, C1 and C2 are first two principal components representing population structure	time: age at HD diagnosis, C1 and C2 are first two principal components representing population structure	time: age at HD diagnosis, C1 and C2 are first two principal components representing population structure	time: age at HD diagnosis, C1 and C2 are first two principal components representing population structure	time: age at HD diagnosis, C1 and C2 are first two principal components representing population structure	time: age at HD diagnosis, C1 and C2 are first two principal components representing population structure	time: age at HD diagnosis, C1 and C2 are first two principal components representing population structure	time: age at HD diagnosis, C1 and C2 are first two principal components representing population structure	time: age at HD diagnosis, C1 and C2 are first two principal components representing population structure	time: age at HD diagnosis, C1 and C2 are first two principal components representing population structure	time: age at HD diagnosis, C1 and C2 are first two principal components representing population structure	time: age at HD diagnosis, C1 and C2 are first two principal components representing population structure	time: age at HD diagnosis, C1 and C2 are first two principal components representing population structure	time: age at HD diagnosis, C1 and C2 are first two principal components representing population structure	time: age at HD diagnosis, C1 and C2 are first two principal components representing population structure	time: age at HD diagnosis, C1 and C2 are first two principal components representing population structure	time: age at HD diagnosis, C1 and C2 are first two principal components representing population structure	time: age at HD diagnosis, C1 and C2 are first two principal components representing population structure	time: age at HD diagnosis, C1 and C2 are first two principal components representing population structure	time: age at HD diagnosis, C1 and C2 are first two principal components representing population structure	time: age at HD diagnosis, C1 and C2 are first two principal components representing population structure	time: age at HD diagnosis, C1 and C2 are first two principal components representing population structure	time: age at HD diagnosis, C1 and C2 are first two principal components representing population structure	time: age at HD diagnosis, C1 and C2 are first two principal components representing population structure	time: age at HD diagnosis, C1 and C2 are first two principal components representing population structure	time: age at HD diagnosis, C1 and C2 are first two principal components representing population structure	time: age at HD diagnosis, C1 and C2 are first two principal components representing population structure	time: age at HD diagnosis, C1 and C2 are first two principal components representing population structure	time: age at HD diagnosis, C1 and C2 are first two principal components representing population structure	time: age at HD diagnosis, C1 and C2 are first two principal components representing population structure	time: age at HD diagnosis, C1 and C2 are first two principal components representing population structure	time: age at HD diagnosis, C1 and C2 are first two principal components representing population structure	time: age at HD diagnosis, C1 and C2 are first two principal components representing population structure	time: age at HD diagnosis, C1 and C2 are first two principal components representing population structure	time: age at HD diagnosis, C1 and C2 are first two principal components representing population structure	time: age at HD diagnosis, C1 and C2 are first two principal components representing population structure	time: age at HD diagnosis, C1 and C2 are first two principal components representing population structure	time: age at HD diagnosis, C1 and C2 are first two principal components representing population structure	time: age at HD diagnosis, C1 and C2 are first two principal components representing population structure	time: age at HD diagnosis, C1 and C2 are first two principal components representing population structure	time: age at HD diagnosis, C1 and C2 are first two principal components representing population structure	time: age at HD diagnosis, C1 and C2 are first two principal components representing population structure	time: age at HD diagnosis, C1 and C2 are first two principal components representing population structure	time: age at HD diagnosis, C1 and C2 are first two principal components representing population structure	time: age at HD diagnosis, C1 and C2 are first two principal components representing population structure	time: age at HD diagnosis, C1 and C2 are first two principal components representing population structure	time: age at HD diagnosis, C1 and C2 are first two principal components representing population structure	time: age at HD diagnosis, C1 and C2 are first two principal components representing population structure	time: age at HD diagnosis, C1 and C2 are first two principal components representing population structure	time: age at HD diagnosis, C1 and C2 are first two principal components representing population structure	time: age at HD diagnosis, C1 and C2 are first two principal components representing population structure	time: age at HD diagnosis, C1 and C2 are first two principal components representing population structure	time: age at HD diagnosis, C1 and C2 are first two principal components representing population structure	time: age at HD diagnosis, C1 and C2 are first two principal components representing population structure	time: age at HD diagnosis, C1 and C2 are first two principal components representing population structure	time: age at HD diagnosis, C1 and C2 are first two principal components representing population structure	time: age at HD diagnosis, C1 and C2 are first two principal components representing population structure	time: age at HD diagnosis, C1 and C2 are first two principal components representing population structure	time: age at HD diagnosis, C1 and C2 are first two principal components representing population structure	time: age at HD diagnosis, C1 and C2 are first two principal components representing population structure	time: age at HD diagnosis, C1 and C2 are first two principal components representing population structure	time: age at HD diagnosis, C1 and C2 are first two principal components representing population structure	time: age at HD diagnosis, C1 and C2 are first two principal components representing population structure	time: age at HD diagnosis, C1 and C2 are first two principal components representing population structure	time: age at HD diagnosis, C1 and C2 are first two principal components representing population structure	time: age at HD diagnosis, C1 and C2 are first two principal components representing population structure	time: age at HD diagnosis, C1 and C2 are first two principal components representing population structure	time: age at HD diagnosis, C1 and C2 are first two principal components representing population structure	time: age at HD diagnosis, C1 and C2 are first two principal components representing population structure	time: age at HD diagnosis, C1 and C2 are first two principal components representing population structure	time: age at HD diagnosis, C1 and C2 are first two principal components representing population structure	time: age at HD diagnosis, C1 and C2 are first two principal components representing population structure	time: age at HD diagnosis, C1 and C2 are first two principal components representing population structure	time: age at HD diagnosis, C1 and C2 are first two principal components representing population structure	time: age at HD diagnosis, C1 and C2 are first two principal components representing population structure	time: age at HD diagnosis, C1 and C2 are first two principal components representing population structure	time: age at HD diagnosis, C1 and C2 are first two principal components representing population structure	time: age at HD diagnosis, C1 and C2 are first two principal components representing population structure	time: age at HD diagnosis, C1 and C2 are first two principal components representing population structure	time: age at HD diagnosis, C1 and C2 are first two principal components representing population structure	time: age at HD diagnosis, C1 and C2 are first two principal components representing population structure	time: age at HD diagnosis, C1 and C2 are first two principal components representing population structure	time: age at HD diagnosis, C1 and C2 are first two principal components representing population structure	time: age at HD diagnosis, C1 and C2 are first two principal components representing population structure	time: age at HD diagnosis, C1 and C2 are first two principal components representing population structure	time: age at HD diagnosis, C1 and C2 are first two principal components representing population structure	time: age at HD diagnosis, C1 and C2 are first two principal components representing population structure	time: age at HD diagnosis, C1 and C2 are first two principal components representing population structure	time: age at HD diagnosis, C1 and C2 are first two principal components representing population structure	time: age at HD diagnosis, C1 and C2 are first two principal components representing population structure	time: age at HD diagnosis, C1 and C2 are first two principal components representing population structure	time: age at HD diagnosis, C1 and C2 are first two principal components representing population structure	time: age at HD diagnosis, C1 and C2 are first two principal components representing population structure	time: age at HD diagnosis, C1 and C2 are first two principal components representing population structure	time: age at HD diagnosis, C1 and C2 are first two principal components representing population structure	time: age at HD diagnosis, C1 and C2 are first two principal components representing population structure	time: age at HD diagnosis, C1 and C2 are first two principal components representing population structure	time: age at HD diagnosis, C1 and C2 are first two principal components representing population structure	time: age at HD diagnosis, C1 and C2 are first two principal components representing population structure	time: age at HD diagnosis, C1 and C2 are first two principal components representing population structure	time: age at HD diagnosis, C1 and C2 are first two principal components representing population structure	time: age at HD diagnosis, C1 and C2 are first two principal components representing population structure	time: age at HD diagnosis, C1 and C2 are first two principal components representing population structure	time: age at HD diagnosis, C1 and C2 are first two principal components representing population structure	time: age at HD diagnosis, C1 and C2 are first two principal components representing population structure	time: age at HD diagnosis, C1 and C2 are first two principal components representing population structure	time: age at HD diagnosis, C1 and C2 are first two principal components representing population structure	time: age at HD diagnosis, C1 and C2 are first two principal components representing population structure	time: age at HD diagnosis, C1 and C2 are first two principal components representing population structure	time: age at HD diagnosis, C1 and C2 are first two principal components representing population structure	time: age at HD diagnosis, C1 and C2 are first two principal components representing population structure	time: age at HD diagnosis, C1 and C2 are first two principal components representing population structure	time: age at HD diagnosis, C1 and C2 are first two principal components representing population structure	time: age at HD diagnosis, C1 and C2 are first two principal components representing population structure	time: age at HD diagnosis, C1 and C2 are first two principal components representing population structure	time: age at HD diagnosis, C1 and C2 are first two principal components representing population structure	time: age at HD diagnosis, C1 and C2 are first two principal components representing population structure	time: age at HD diagnosis, C1 and C2 are first two principal components representing population structure	time: age at HD diagnosis, C1 and C2 are first two principal components representing population structure	time: age at HD diagnosis, C1 and C2 are first two principal components representing population structure	time: age at HD diagnosis, C1 and C2 are first two principal components representing population structure	time: age at HD diagnosis, C1 and C2 are first two principal components representing population structure	time: age at HD diagnosis, C1 and C2 are first two principal components representing population structure	time: age at HD diagnosis, C1 and C2 are first two principal components representing population structure	time: age at HD diagnosis, C1 and C2 are first two principal components representing population structure	time: age at HD diagnosis, C1 and C2 are first two principal components representing population structure	time: age at HD diagnosis, C1 and C2 are first two principal components representing population structure	time: age at HD diagnosis, C1 and C2 are first two principal components representing population structure	time: age at HD diagnosis, C1 and C2 are first two principal components representing population structure	time: age at HD diagnosis, C1 and C2 are first two principal components representing population structure	time: age at HD diagnosis, C1 and C2 are first two principal components representing population structure	time: age at HD diagnosis, C1 and C2 are first two principal components representing population structure	time: age at HD diagnosis, C1 and C2 are first two principal components representing population structure	time: age at HD diagnosis, C1 and C2 are first two principal components representing population structure	time: age at HD diagnosis, C1 and C2 are first two principal components representing population structure	time: age at HD diagnosis, C1 and C2 are first two principal components representing population structure	time: age at HD diagnosis, C1 and C2 are first two principal components representing population structure	time: age at HD diagnosis, C1 and C2 are first two principal components representing population structure	time: age at HD diagnosis, C1 and C2 are first two principal components representing population structure	time: age at HD diagnosis, C1 and C2 are first two principal components representing population structure	time: age at HD diagnosis, C1 and C2 are first two principal components representing population structure	time: age at HD diagnosis, C1 and C2 are first two principal components representing population structure	time: age at HD diagnosis, C1 and C2 are first two principal components representing population structure	time: age at HD diagnosis, C1 and C2 are first two principal components representing population structure	time: age at HD diagnosis, C1 and C2 are first two principal components representing population structure	time: age at HD diagnosis, C1 and C2 are first two principal components representing population structure	time: age at HD diagnosis, C1 and C2 are first two principal components representing population structure	time: age at HD diagnosis, C1 and C2 are first two principal components representing population structure	time: age at HD diagnosis, C1 and C2 are first two principal components representing population structure	time: age at HD diagnosis, C1 and C2 are first two principal components representing population structure	time: age at HD diagnosis, C1 and C2 are first two principal components representing population structure	time: age at HD diagnosis, C1 and C2 are first two principal components representing population structure	time: age at HD diagnosis, C1 and C2 are first two principal components representing population structure	time: age at HD diagnosis, C1 and C2 are first two principal components representing population structure	time: age at HD diagnosis, C1 and C2 are first two principal components representing population structure	time: age at HD diagnosis, C1 and C2 are first two principal components representing population structure	time: age at HD diagnosis, C1 and C2 are first two principal components representing population structure	time: age at HD diagnosis, C1 and C2 are first two principal components representing population structure	time: age at HD diagnosis, C1 and C2 are first two principal components representing population structure	time: age at HD diagnosis, C1 and C2 are first two principal components representing population structure	time: age at HD diagnosis, C1 and C2 are first two principal components representing population structure	time: age at HD diagnosis, C1 and C2 are first two principal components representing population structure	time: age at HD diagnosis, C1 and C2 are first two principal components representing population structure	time: age at HD diagnosis, C1 and C2 are first two principal components representing population structure	time: age at HD diagnosis, C1 and C2 are first two principal components representing population structure	time: age at HD diagnosis, C1 and C2 are first two principal components representing population structure	time: age at HD diagnosis, C1 and C2 are first two principal components representing population structure	time: age at HD diagnosis, C1 and C2 are first two principal components representing population structure	time: age at HD diagnosis, C1 and C2 are first two principal components representing population structure	time: age at HD diagnosis, C1 and C2 are first two principal components representing population structure	time: age at HD diagnosis, C1 and C2 are first two principal components representing population structure	time: age at HD diagnosis, C1 and C2 are first two principal components representing population structure	time: age at HD diagnosis, C1 and C2 are first two principal components representing population structure	time: age at HD diagnosis, C1 and C2 are first two principal components representing population structure	time: age at HD diagnosis, C1 and C2 are first two principal components representing population structure	time: age at HD diagnosis, C1 and C2 are first two principal components representing population structure	time: age at HD diagnosis, C1 and C2 are first two principal components representing population structure	time: age at HD diagnosis, C1 and C2 are first two principal components representing population structure	time: age at HD diagnosis, C1 and C2 are first two principal components representing population structure	time: age at HD diagnosis, C1 and C2 are first two principal components representing population structure	time: age at HD diagnosis, C1 and C2 are first two principal components representing population structure	time: age at HD diagnosis, C1 and C2 are first two principal components representing population structure	time: age at HD diagnosis, C1 and C2 are first two principal components representing population structure	time: age at HD diagnosis, C1 and C2 are first two principal components representing population structure	time: age at HD diagnosis, C1 and C2 are first two principal components representing population structure	time: age at HD diagnosis, C1 and C2 are first two principal components representing population structure	time: age at HD diagnosis, C1 and C2 are first two principal components representing population structure	time: age at HD diagnosis, C1 and C2 are first two principal components representing population structure	time: age at HD diagnosis, C1 and C2 are first two principal components representing population structure	time: age at HD diagnosis, C1 and C2 are first two principal components representing population structure	time: age at HD diagnosis, C1 and C2 are first two principal components representing population structure	time: age at HD diagnosis, C1 and C2 are first two principal components representing population structure	time: age at HD diagnosis, C1 and C2 are first two principal components representing population structure	time: age at HD diagnosis, C1 and C2 are first two principal components representing population structure	time: age at HD diagnosis, C1 and C2 are first two principal components representing population structure	time: age at HD diagnosis, C1 and C2 are first two principal components representing population structure	time: age at HD diagnosis, C1 and C2 are first two principal components representing population structure	time: age at HD diagnosis, C1 and C2 are first two principal components representing population structure	time: age at HD diagnosis, C1 and C2 are first two principal components representing population structure	time: age at HD diagnosis, C1 and C2 are first two principal components representing population structure	time: age at HD diagnosis, C1 and C2 are first two principal components representing population structure	time: age at HD diagnosis, C1 and C2 are first two principal components representing population structure	time: age at HD diagnosis, C1 and C2 are first two principal components representing population structure	time: age at HD diagnosis, C1 and C2 are first two principal components representing population structure	time: age at HD diagnosis, C1 and C2 are first two principal components representing population structure	time: age at HD diagnosis, C1 and C2 are first two principal components representing population structure	time: age at HD diagnosis, C1 and C2 are first two principal components representing population structure	time: age at HD diagnosis, C1 and C2 are first two principal components representing population structure	time: age at HD diagnosis, C1 and C2 are first two principal components representing population structure	time: age at HD diagnosis, C1 and C2 are first two principal components representing population structure	time: age at HD diagnosis, C1 and C2 are first two principal components representing population structure	time: age at HD diagnosis, C1 and C2 are first two principal components representing population structure	time: age at HD diagnosis, C1 and C2 are first two principal components representing population structure	time: age at HD diagnosis, C1 and C2 are first two principal components representing population structure	time: age at HD diagnosis, C1 and C2 are first two principal components representing population structure	time: age at HD diagnosis, C1 and C2 are first two principal components representing population structure	time: age at HD diagnosis, C1 and C2 are first two principal components representing population structure	time: age at HD diagnosis, C1 and C2 are first two principal components representing population structure	time: age at HD diagnosis, C1 and C2 are first two principal components representing population structure	time: age at HD diagnosis, C1 and C2 are first two principal components representing population structure	time: age at HD diagnosis, C1 and C2 are first two principal components representing population structure	time: age at HD diagnosis, C1 and C2 are first two principal components representing population structure	time: age at HD diagnosis, C1 and C2 are first two principal components representing population structure	time: age at HD diagnosis, C1 and C2 are first two principal components representing population structure	time: age at HD diagnosis, C1 and C2 are first two principal components representing population structure	time: age at HD diagnosis, C1 and C2 are first two principal components representing population structure	time: age at HD diagnosis, C1 and C2 are first two principal components representing population structure	time: age at HD diagnosis, C1 and C2 are first two principal components representing population structure	time: age at HD diagnosis, C1 and C2 are first two principal components representing population structure	time: age at HD diagnosis, C1 and C2 are first two principal components representing population structure	time: age at HD diagnosis, C1 and C2 are first two principal components representing population structure	time: age at HD diagnosis, C1 and C2 are first two principal components representing population structure	time: age at HD diagnosis, C1 and C2 are first two principal components representing population structure	time: age at HD diagnosis, C1 and C2 are first two principal components representing population structure	time: age at HD diagnosis, C1 and C2 are first two principal components representing population structure	time: age at HD diagnosis, C1 and C2 are first two principal components representing population structure	time: age at HD diagnosis, C1 and C2 are first two principal components representing population structure	time: age at HD diagnosis, C1 and C2 are first two principal components representing population structure	time: age at HD diagnosis, C1 and C2 are first two principal components representing population structure	time: age at HD diagnosis, C1 and C2 are first two principal components representing population structure	time: age at HD diagnosis, C1 and C2 are first two principal components representing population structure	time: age at HD diagnosis, C1 and C2 are first two principal components representing population structure	time: age at HD diagnosis, C1 and C2 are first two principal components representing population structure	time: age at HD diagnosis, C1 and C2 are first two principal components representing population structure	time: age at HD diagnosis, C1 and C2 are first two principal components representing population structure	time: age at HD diagnosis, C1 and C2 are first two principal components representing population structure	time: age at HD diagnosis, C1 and C2 are first two principal components representing population structure	time: age at HD diagnosis, C1 and C2 are first two principal components representing population structure	time: age at HD diagnosis, C1 and C2 are first two principal components representing population structure	time: age at HD diagnosis, C1 and C2 are first two principal components representing population structure	time: age at HD diagnosis, C1 and C2 are first two principal components representing population structure	time: age at HD diagnosis, C1 and C2 are first two principal components representing population structure	time: age at HD diagnosis, C1 and C2 are first two principal components representing population structure	time: age at HD diagnosis, C1 and C2 are first two principal components representing population structure	time: age at HD diagnosis, C1 and C2 are first two principal components representing population structure	time: age at HD diagnosis, C1 and C2 are first two principal components representing population structure	time: age at HD diagnosis, C1 and C2 are first two principal components representing population structure	time: age at HD diagnosis, C1 and C2 are first two principal components representing population structure	time: age at HD diagnosis, C1 and C2 are first two principal components representing population structure	time: age at HD diagnosis, C1 and C2 are first two principal components representing population structure	time: age at HD diagnosis, C1 and C2 are first two principal components representing population structure	time: age at HD diagnosis, C1 and C2 are first two principal components representing population structure	time: age at HD diagnosis, C1 and C2 are first two principal components representing population structure	time: age at HD diagnosis, C1 and C2 are first two principal components representing population structure	time: age at HD diagnosis, C1 and C2 are first two principal components representing population structure	time: age at HD diagnosis, C1 and C2 are first two principal components representing population structure	time: age at HD diagnosis, C1 and C2 are first two principal components representing population structure	time: age at HD diagnosis, C1 and C2 are first two principal components representing population structure	time: age at HD diagnosis, C1 and C2 are first two principal components representing population structure	time: age at HD diagnosis, C1 and C2 are first two principal components representing population structure	time: age at HD diagnosis, C1 and C2 are first two principal components representing population structure	time: age at HD diagnosis, C1 and C2 are first two principal components representing population structure	time: age at HD diagnosis, C1 and C2 are first two principal components representing population structure	time: age at HD diagnosis, C1 and C2 are first two principal components representing population structure	time: age at HD diagnosis, C1 and C2 are first two principal components representing population structure	time: age at HD diagnosis, C1 and C2 are first two principal components representing population structure	time: age at HD diagnosis, C1 and C2 are first two principal components representing population structure	time: age at HD diagnosis, C1 and C2 are first two principal components representing population structure	time: age at HD diagnosis, C1 and C2 are first two principal components representing population structure	time: age at HD diagnosis, C1 and C2 are first two principal components representing population structure	time: age at HD diagnosis, C1 and C2 are first two principal components representing population structure	time: age at HD diagnosis, C1 and C2 are first two principal components representing population structure	time: age at HD diagnosis, C1 and C2 are first two principal components representing population structure	time: age at HD diagnosis, C1 and C2 are first two principal components representing population structure	time: age at HD diagnosis, C1 and C2 are first two principal components representing population structure	time: age at HD diagnosis, C1 and C2 are first two principal components representing population structure	time: age at HD diagnosis, C1 and C2 are first two principal components representing population structure	time: age at HD diagnosis, C1 and C2 are first two principal components representing population structure	time: age at HD diagnosis, C1 and C2 are first two principal components representing population structure	time: age at HD diagnosis, C1 and C2 are first two principal components representing population structure	time: age at HD diagnosis, C1 and C2 are first two principal components representing population structure	time: age at HD diagnosis, C1 and C2 are first two principal components representing population structure	time: age at HD diagnosis, C1 and C2 are first two principal components representing population structure	time: age at HD diagnosis, C1 and C2 are first two principal components representing population structure	time: age at HD diagnosis, C1 and C2 are first two principal components representing population structure	time: age at HD diagnosis, C1 and C2 are first two principal components representing population structure	time: age at HD diagnosis, C1 and C2 are first two principal components representing population structure	time: age at HD diagnosis, C1 and C2 are first two principal components representing population structure	time: age at HD diagnosis, C1 and C2 are first two principal components representing population structure	time: age at HD diagnosis, C1 and C2 are first two principal components representing population structure	time: age at HD diagnosis, C1 and C2 are first two principal components representing population structure	time: age at HD diagnosis, C1 and C2 are first two principal components representing population structure	time: age at HD diagnosis, C1 and C2 are first two principal components representing population structure	time: age at HD diagnosis, C1 and C2 are first two principal components representing population structure	time: age at HD diagnosis, C1 and C2 are first two principal components representing population structure	time: age at HD diagnosis, C1 and C2 are first two principal components representing population structure	time: age at HD diagnosis, C1 and C2 are first two principal components representing population structure	time: age at HD diagnosis, C1 and C2 are first two principal components representing population structure	time: age at HD diagnosis, C1 and C2 are first two principal components representing population structure	time: age at HD diagnosis, C1 and C2 are first two principal components representing population structure	time: age at HD diagnosis, C1 and C2 are first two principal components representing population structure	time: age at HD diagnosis, C1 and C2 are first two principal components representing population structure	time: age at HD diagnosis, C1 and C2 are first two principal components representing population structure	time: age at HD diagnosis, C1 and C2 are first two principal components representing population structure	time: age at HD diagnosis, C1 and C2 are first two principal components representing population structure	time: age at HD diagnosis, C1 and C2 are first two principal components representing population structure	time: age at HD diagnosis, C1 and C2 are first two principal components representing population structure	time: age at HD diagnosis, C1 and C2 are first two principal components representing population structure	time: age at HD diagnosis, C1 and C2 are first two principal components representing population structure	time: age at HD diagnosis, C1 and C2 are first two principal components representing population structure	time: age at HD diagnosis, C1 and C2 are first two principal components representing population structure	time: age at HD diagnosis, C1 and C2 are first two principal components representing population structure	time: age at HD diagnosis, C1 and C2 are first two principal components representing population structure	time: age at HD diagnosis, C1 and C2 are first two principal components representing population structure	time: age at HD diagnosis, C1 and C2 are first two principal components representing population structure	time: age at HD diagnosis, C1 and C2 are first two principal components representing population structure	time: age at HD diagnosis, C1 and C2 are first two principal components representing population structure	time: age at HD diagnosis, C1 and C2 are first two principal components representing population structure	time: age at HD diagnosis, C1 and C2 are first two principal components representing population structure	time: age at HD diagnosis, C1 and C2 are first two principal components representing population structure	time: age at HD diagnosis, C1 and C2 are first two principal components representing population structure	time: age at HD diagnosis, C1 and C2 are first two principal components representing population structure	time: age at HD diagnosis, C1 and C2 are first two principal components representing population structure	time: age at HD diagnosis, C1 and C2 are first two principal components representing population structure	time: age at HD diagnosis, C1 and C2 are first two principal components representing population structure	time: age at HD diagnosis, C1 and C2 are first two principal components representing population structure	time: age at HD diagnosis, C1 and C2 are first two principal components representing population structure	time: age at HD diagnosis, C1 and C2 are first two principal components representing population structure	time: age at HD diagnosis, C1 and C2 are first two principal components representing population structure	time: age at HD diagnosis, C1 and C2 are first two principal components representing population structure	time: age at HD diagnosis, C1 and C2 are first two principal components representing population structure	time: age at HD diagnosis, C1 and C2 are first two principal components representing population structure	time: age at HD diagnosis, C1 and C2 are first two principal components representing population structure	time: age at HD diagnosis, C1 and C2 are first two principal components representing population structure	time: age at HD diagnosis, C1 and C2 are first two principal components representing population structure	time: age at HD diagnosis, C1 and C2 are first two principal components representing population structure	time: age at HD diagnosis, C1 and C2 are first two principal components representing population structure	time: age at HD diagnosis, C1 and C2 are first two principal components representing population structure	time: age at HD diagnosis, C1 and C2 are first two principal components representing population structure	time: age at HD diagnosis, C1 and C2 are first two principal components representing population structure	time: age at HD diagnosis, C1 and C2 are first two principal components representing population structure	time: age at HD diagnosis, C1 and C2 are first two principal components representing population structure	time: age at HD diagnosis, C1 and C2 are first two principal components representing population structure	time: age at HD diagnosis, C1 and C2 are first two principal components representing population structure	time: age at HD diagnosis, C1 and C2 are first two principal components representing population structure	time: age at HD diagnosis, C1 and C2 are first two principal components representing population structure	time: age at HD diagnosis, C1 and C2 are first two principal components representing population structure	time: age at HD diagnosis, C1 and C2 are first two principal components representing population structure	time: age at HD diagnosis, C1 and C2 are first two principal components representing population structure	time: age at HD diagnosis, C1 and C2 are first two principal components representing population structure	time: age at HD diagnosis, C1 and C2 are first two principal components representing population structure	time: age at HD diagnosis, C1 and C2 are first two principal components representing population structure	time: age at HD diagnosis, C1 and C2 are first two principal components representing population structure	time: age at HD diagnosis, C1 and C2 are first two principal components representing population structure	time: age at HD diagnosis, C1 and C2 are first two principal components representing population structure	time: age at HD diagnosis, C1 and C2 are first two principal components representing population structure	time: age at HD diagnosis, C1 and C2 are first two principal components representing population structure	time: age at HD diagnosis, C1 and C2 are first two principal components representing population structure	time: age at HD diagnosis, C1 and C2 are first two principal components representing population structure	time: age at HD diagnosis, C1 and C2 are first two principal components representing population structure	time: age at HD diagnosis, C1 and C2 are first two principal components representing population structure	time: age at HD diagnosis, C1 and C2 are first two principal components representing population structure	time: age at HD diagnosis, C1 and C2 are first two principal components representing population structure	time: age at HD diagnosis, C1 and C2 are first two principal components representing population structure	time: age at HD diagnosis, C1 and C2 are first two principal components representing population structure	time: age at HD diagnosis, C1 and C2 are first two principal components representing population structure	time: age at HD diagnosis, C1 and C2 are first two principal components representing population structure	time: age at HD diagnosis, C1 and C2 are first two principal components representing population structure	time: age at HD diagnosis, C1 and C2 are first two principal components representing population structure	time: age at HD diagnosis, C1 and C2 are first two principal components representing population structure	time: age at HD diagnosis, C1 and C2 are first two principal components representing population structure	time: age at HD diagnosis, C1 and C2 are first two principal components representing population structure	time: age at HD diagnosis, C1 and C2 are first two principal components representing population structure	time: age at HD diagnosis, C1 and C2 are first two principal components representing population structure	time: age at HD diagnosis, C1 and C2 are first two principal components representing population structure	time: age at HD diagnosis, C1 and C2 are first two principal components representing population structure	time: age at HD diagnosis, C1 and C2 are first two principal components representing population structure	time: age at HD diagnosis, C1 and C2 are first two principal components representing population structure	time: age at HD diagnosis, C1 and C2 are first two principal components representing population structure	time: age at HD diagnosis, C1 and C2 are first two principal components representing population structure	time: age at HD diagnosis, C1 and C2 are first two principal components representing population structure	time: age at HD diagnosis, C1 and C2 are first two principal components representing population structure	time: age at HD diagnosis, C1 and C2 are first two principal components representing population structure	time: age at HD diagnosis, C1 and C2 are first two principal components representing population structure	time: age at HD diagnosis, C1 and C2 are first two principal components representing population structure	time: age at HD diagnosis, C1 and C2 are first two principal components representing population structure	time: age at HD diagnosis, C1 and C2 are first two principal components representing population structure	time: age at HD diagnosis, C1 and C2 are first two principal components representing population structure	time: age at HD diagnosis, C1 and C2 are first two principal components representing population structure	time: age at HD diagnosis, C1 and C2 are first two principal components representing population structure	time: age at HD diagnosis, C1 and C2 are first two principal components representing population structure	time: age at HD diagnosis, C1 and C2 are first two principal components representing population structure	time: age at HD diagnosis, C1 and C2 are first two principal components representing population structure	time: age at HD diagnosis, C1 and C2 are first two principal components representing population structure	time: age at HD diagnosis, C1 and C2 are first two principal components representing population structure	time: age at HD diagnosis, C1 and C2 are first two principal components representing population structure	time: age at HD diagnosis, C1 and C2 are first two principal components representing population structure	time: age at HD diagnosis, C1 and C2 are first two principal components representing population structure	time: age at HD diagnosis, C1 and C2 are first two principal components representing population structure	time: age at HD diagnosis, C1 and C2 are first two principal components representing population structure	time: age at HD diagnosis, C1 and C2 are first two principal components representing population structure	time: age at HD diagnosis, C1 and C2 are first two principal components representing population structure	time: age at HD diagnosis, C1 and C2 are first two principal components representing population structure	time: age at HD diagnosis, C1 and C2 are first two principal components representing population structure	time: age at HD diagnosis, C1 and C2 are first two principal components representing population structure	time: age at HD diagnosis, C1 and C2 are first two principal components representing population structure	time: age at HD diagnosis, C1 and C2 are first two principal components representing population structure	time: age at HD diagnosis, C1 and C2 are first two principal components representing population structure	time: age at HD diagnosis, C1 and C2 are first two principal components representing population structure	time: age at HD diagnosis, C1 and C2 are first two principal components representing population structure	time: age at HD diagnosis, C1 and C2 are first two principal components representing population structure	time: age at HD diagnosis, C1 and C2 are first two principal components representing population structure	time: age at HD diagnosis, C1 and C2 are first two principal components representing population structure	time: age at HD diagnosis, C1 and C2 are first two principal components representing population structure	time: age at HD diagnosis, C1 and C2 are first two principal components representing population structure	time: age at HD diagnosis, C1 and C2 are first two principal components representing population structure	time: age at HD diagnosis, C1 and C2 are first two principal components representing population structure	time: age at HD diagnosis, C1 and C2 are first two principal components representing population structure	time: age at HD diagnosis, C1 and C2 are first two principal components representing population structure	time: age at HD diagnosis, C1 and C2 are first two principal components representing population structure	time: age at HD diagnosis, C1 and C2 are first two principal components representing population structure	time: age at HD diagnosis, C1 and C2 are first two principal components representing population structure	time: age at HD diagnosis, C1 and C2 are first two principal components representing population structure	time: age at HD diagnosis, C1 and C2 are first two principal components representing population structure	time: age at HD diagnosis, C1 and C2 are first two principal components representing population structure	time: age at HD diagnosis, C1 and C2 are first two principal components representing population structure	time: age at HD diagnosis, C1 and C2 are first two principal components representing population structure	time: age at HD diagnosis, C1 and C2 are first two principal components representing population structure	time: age at HD diagnosis, C1 and C2 are first two principal components representing population structure	time: age at HD diagnosis, C1 and C2 are first two principal components representing population structure	time: age at HD diagnosis, C1 and C2 are first two principal components representing population structure	time: age at HD diagnosis, C1 and C2 are first two principal components representing population structure	time: age at HD diagnosis, C1 and C2 are first two principal components representing population structure	time: age at HD diagnosis, C1 and C2 are first two principal components representing population structure	time: age at HD diagnosis, C1 and C2 are first two principal components representing population structure	time: age at HD diagnosis, C1 and C2 are first two principal components representing population structure	time: age at HD diagnosis, C1 and C2 are first two principal components representing population structure	time: age at HD diagnosis, C1 and C2 are first two principal components representing population structure	time: age at HD diagnosis, C1 and C2 are first two principal components representing population structure	time: age at HD diagnosis, C1 and C2 are first two principal components representing population structure	time: age at HD diagnosis, C1 and C2 are first two principal components representing population structure	time: age at HD diagnosis, C1 and C2 are first two principal components representing population structure	time: age at HD diagnosis, C1 and C2 are first two principal components representing population structure	time: age at HD diagnosis, C1 and C2 are first two principal components representing population structure	time: age at HD diagnosis, C1 and C2 are first two principal components representing population structure	time: age at HD diagnosis, C1 and C2 are first two principal components representing population structure	time: age at HD diagnosis, C1 and C2 are first two principal components representing population structure	time: age at HD diagnosis, C1 and C2 are first two principal components representing population structure	time: age at HD diagnosis, C1 and C2 are first two principal components representing population structure	time: age at HD diagnosis, C1 and C2 are first two principal components representing population structure	time: age at HD diagnosis, C1 and C2 are first two principal components representing population structure	time: age at HD diagnosis, C1 and C2 are first two principal components representing population structure	time: age at HD diagnosis, C1 and C2 are first two principal components representing population structure	time: age at HD diagnosis, C1 and C2 are first two principal components representing population structure	time: age at HD diagnosis, C1 and C2 are first two principal components representing population structure	time: age at HD diagnosis, C1 and C2 are first two principal components representing population structure	time: age at HD diagnosis, C1 and C2 are first two principal components representing population structure	time: age at HD diagnosis, C1 and C2 are first two principal components representing population structure	time: age at HD diagnosis, C1 and C2 are first two principal components representing population structure	time: age at HD diagnosis, C1 and C2 are first two principal components representing population structure	time: age at HD diagnosis, C1 and C2 are first two principal components representing population structure	time: age at HD diagnosis, C1 and C2 are first two principal components representing population structure	time: age at HD diagnosis, C1 and C2 are first two principal components representing population structure	time: age at HD diagnosis, C1 and C2 are first two principal components representing population structure	time: age at HD diagnosis, C1 and C2 are first two principal components representing population structure	time: age at HD diagnosis, C1 and C2 are first two principal components representing population structure	time: age at HD diagnosis, C1 and C2 are first two principal components representing population structure	time: age at HD diagnosis, C1 and C2 are first two principal components representing population structure	time: age at HD diagnosis, C1 and C2 are first two principal components representing population structure	time: age at HD diagnosis, C1 and C2 are first two principal components representing population structure	time: age at HD diagnosis, C1 and C2 are first two principal components representing population structure	time: age at HD diagnosis, C1 and C2 are first two principal components representing population structure	time: age at HD diagnosis, C1 and C2 are first two principal components representing population structure	time: age at HD diagnosis, C1 and C2 are first two principal components representing population structure	time: age at HD diagnosis, C1 and C2 are first two principal components representing population structure	time: age at HD diagnosis, C1 and C2 are first two principal components representing population structure	time: age at HD diagnosis, C1 and C2 are first two principal components representing population structure	time: age at HD diagnosis, C1 and C2 are first two principal components representing population structure	time: age at HD diagnosis, C1 and C2 are first two principal components representing population structure	time: age at HD diagnosis, C1 and C2 are first two principal components representing population structure	time: age at HD diagnosis, C1 and C2 are first two principal components representing population structure	time: age at HD diagnosis, C1 and C2 are first two principal components representing population structure	time: age at HD diagnosis, C1 and C2 are first two principal components representing population structure	time: age at HD diagnosis, C1 and C2 are first two principal components representing population structure	time: age at HD diagnosis, C1 and C2 are first two principal components representing population structure	time: age at HD diagnosis, C1 and C2 are first two principal components representing population structure	time: age at HD diagnosis, C1 and C2 are first two principal components representing population structure	time: age at HD diagnosis, C1 and C2 are first two principal components representing population structure	time: age at HD diagnosis, C1 and C2 are first two principal components representing population structure	time: age at HD diagnosis, C1 and C2 are first two principal components representing population structure	time: age at HD diagnosis, C1 and C2 are first two principal components representing population structure	time: age at HD diagnosis, C1 and C2 are first two principal components representing population structure	time: age at HD diagnosis, C1 and C2 are first two principal components representing population structure	time: age at HD diagnosis, C1 and C2 are first two principal components representing population structure	time: age at HD diagnosis, C1 and C2 are first two principal components representing population structure	time: age at HD diagnosis, C1 and C2 are first two principal components representing population structure	time: age at HD diagnosis, C1 and C2 are first two principal components representing population structure	time: age at HD diagnosis, C1 and C2 are first two principal components representing population structure	time: age at HD diagnosis, C1 and C2 are first two principal components representing population structure	time: age at HD diagnosis, C1 and C2 are first two principal components representing population structure	time: age at HD diagnosis, C1 and C2 are first two principal components representing population structure	time: age at HD diagnosis, C1 and C2 are first two principal components representing population structure	time: age at HD diagnosis, C1 and C2 are first two principal components representing population structure	time: age at HD diagnosis, C1 and C2 are first two principal components representing population structure	time: age at HD diagnosis, C1 and C2 are first two principal components representing population structure	time: age at HD diagnosis, C1 and C2 are first two principal components representing population structure	time: age at HD diagnosis, C1 and C2 are first two principal components representing population structure	time: age at HD diagnosis, C1 and C2 are first two principal components representing population structure	time: age at HD diagnosis, C1 and C2 are first two principal components representing population structure	time: age at HD diagnosis, C1 and C2 are first two principal components representing population structure	time: age at HD diagnosis, C1 and C2 are first two principal components representing population structure	time: age at HD diagnosis, C1 and C2 are first two principal components representing population structure	time: age at HD diagnosis, C1 and C2 are first two principal components representing population structure	time: age at HD diagnosis, C1 and C2 are first two principal components representing population structure	time: age at HD diagnosis, C1 and C2 are first two principal components representing population structure	time: age at HD diagnosis, C1 and C2 are first two principal components representing population structure	time: age at HD diagnosis, C1 and C2 are first two principal components representing population structure	time: age at HD diagnosis, C1 and C2 are first two principal components representing population structure	time: age at HD diagnosis, C1 and C2 are first two principal components representing population structure	time: age at HD diagnosis, C1 and C2 are first two principal components representing population structure	time: age at HD diagnosis, C1 and C2 are first two principal components representing population structure	time: age at HD diagnosis, C1 and C2 are first two principal components representing population structure	time: age at HD diagnosis, C1 and C2 are first two principal components representing population structure	time: age at HD diagnosis, C1 and C2 are first two principal components representing population structure	time: age at HD diagnosis, C1 and C2 are first two principal components representing population structure	time: age at HD diagnosis, C1 and C2 are first two principal components representing population structure	time: age at HD diagnosis, C1 and C2 are first two principal components representing population structure	time: age at HD diagnosis, C1 and C2 are first two principal components representing population structure	time: age at HD diagnosis, C1 and C2 are first two principal components representing population structure	time: age at HD diagnosis, C1 and C2 are first two principal components representing population structure	time: age at HD diagnosis, C1 and C2 are first two principal components representing population structure	time: age at HD diagnosis, C1 and C2 are first two principal components representing population structure	time: age at HD diagnosis, C1 and C2 are first two principal components representing population structure	time: age at HD diagnosis, C1 and C2 are first two principal components representing population structure	time: age at HD diagnosis, C1 and C2 are first two principal components representing population structure	time: age at HD diagnosis, C1 and C2 are first two principal components representing population structure	time: age at HD diagnosis, C1 and C2 are first two principal components representing population structure	time: age at HD diagnosis, C1 and C2 are first two principal components representing population structure	time: age at HD diagnosis, C1 and C2 are first two principal components representing population structure	time: age at HD diagnosis, C1 and C2 are first two principal components representing population structure	time: age at HD diagnosis, C1 and C2 are first two principal components representing population structure	time: age at HD diagnosis, C1 and C2 are first two principal components representing population structure	time: age at HD diagnosis, C1 and C2 are first two principal components representing population structure	time: age at HD diagnosis, C1 and C2 are first two principal components representing population structure	time: age at HD diagnosis, C1 and C2 are first two principal components representing population structure	time: age at HD diagnosis, C1 and C2 are first two principal components representing population structure	time: age at HD diagnosis, C1 and C2 are first two principal components representing population structure	time: age at HD diagnosis, C1 and C2 are first two principal components representing population structure	time: age at HD diagnosis, C1 and C2 are first two principal components representing population structure	time: age at HD diagnosis, C1 and C2 are first two principal components representing population structure	time: age at HD diagnosis, C1 and C2 are first two principal components representing population structure	time: age at HD diagnosis, C1 and C2 are first two principal components representing population structure	time: age at HD diagnosis, C1 and C2 are first two principal components representing population structure	time: age at HD diagnosis, C1 and C2 are first two principal components representing population structure	time: age at HD diagnosis, C1 and C2 are first two principal components representing population structure	time: age at HD diagnosis, C1 and C2 are first two principal components representing population structure	time: age at HD diagnosis, C1 and C2 are first two principal components representing population structure	time: age at HD diagnosis, C1 and C2 are first two principal components representing population structure	time: age at HD diagnosis, C1 and C2 are first two principal components representing population structure	time: age at HD diagnosis, C1 and C2 are first two principal components representing population structure	time: age at HD diagnosis, C1 and C2 are first two principal components representing population structure	time: age at HD diagnosis, C1 and C2 are first two principal components representing population structure	time: age at HD diagnosis, C1 and C2 are first two principal components representing population structure	time: age at HD diagnosis, C1 and C2 are first two principal components representing population structure	time: age at HD diagnosis, C1 and C2 are first two principal components representing population structure	time: age at HD diagnosis, C1 and C2 are first two principal components representing population structure	time: age at HD diagnosis, C1 and C2 are first two principal components representing population structure	time: age at HD diagnosis, C1 and C2 are first two principal components representing population structure	time: age at HD diagnosis, C1 and C2 are first two principal components representing population structure	time: age at HD diagnosis, C1 and C2 are first two principal components representing population structure	time: age at HD diagnosis, C1 and C2 are first two principal components representing population structure	time: age at HD diagnosis, C1 and C2 are first two principal components representing population structure	time: age at HD diagnosis, C1 and C2 are first two principal components representing population structure	time: age at HD diagnosis, C1 and C2 are first two principal components representing population structure	time: age at HD diagnosis, C1 and C2 are first two principal components representing population structure	time: age at HD diagnosis, C1 and C2 are first two principal components representing population structure	time: age at HD diagnosis, C1 and C2 are first two principal components representing population structure	time: age at HD diagnosis, C1 and C2 are first two principal components representing population structure	time: age at HD diagnosis, C1 and C2 are first two principal components representing population structure	time: age at HD diagnosis, C1 and C2 are first two principal components representing population structure	time: age at HD diagnosis, C1 and C2 are first two principal components representing population structure	time: age at HD diagnosis, C1 and C2 are first two principal components representing population structure	time: age at HD diagnosis, C1 and C2 are first two principal components representing population structure	time: age at HD diagnosis, C1 and C2 are first two principal components representing population structure	time: age at HD diagnosis, C1 and C2 are first two principal components representing population structure	time: age at HD diagnosis, C1 and C2 are first two principal components representing population structure	time: age at HD diagnosis, C1 and C2 are first two principal components representing population structure	time: age at HD diagnosis, C1 and C2 are first two principal components representing population structure	time: age at HD diagnosis, C1 and C2 are first two principal components representing population structure	time: age at HD diagnosis, C1 and C2 are first two principal components representing population structure	time: age at HD diagnosis, C1 and C2 are first two principal components representing population structure	time: age at HD diagnosis, C1 and C2 are first two principal components representing population structure	time: age at HD diagnosis, C1 and C2 are first two principal components representing population structure	time: age at HD diagnosis, C1 and C2 are first two principal components representing population structure	time: age at HD diagnosis, C1 and C2 are first two principal components representing population structure	time: age at HD diagnosis, C1 and C2 are first two principal components representing population structure	time: age at HD diagnosis, C1 and C2 are first two principal components representing population structure	time: age at HD diagnosis, C1 and C2 are first two principal components representing population structure	time: age at HD diagnosis, C1 and C2 are first two principal components representing population structure	time: age at HD diagnosis, C1 and C2 are first two principal components representing population structure	time: age at HD diagnosis, C1 and C2 are first two principal components representing population structure	time: age at HD diagnosis, C1 and C2 are first two principal components representing population structure	time: age at HD diagnosis, C1 and C2 are first two principal components representing population structure	time: age at HD diagnosis, C1 and C2 are first two principal components representing population structure	time: age at HD diagnosis, C1 and C2 are first two principal components representing population structure	time: age at HD diagnosis, C1 and C2 are first two principal components representing population structure	time: age at HD diagnosis, C1 and C2 are first two principal components representing population structure	time: age at HD diagnosis, C1 and C2 are first two principal components representing population structure	time: age at HD diagnosis, C1 and C2 are first two principal components representing population structure	time: age at HD diagnosis, C1 and C2 are first two principal components representing population structure	time: age at HD diagnosis, C1 and C2 are first two principal components representing population structure	time: age at HD diagnosis, C1 and C2 are first two principal components representing population structure	time: age at HD diagnosis, C1 and C2 are first two principal components representing population structure	time: age at HD diagnosis, C1 and C2 are first two principal components representing population structure	time: age at HD diagnosis, C1 and C2 are first two principal components representing population structure	time: age at HD diagnosis, C1 and C2 are first two principal components representing population structure	time: age at HD diagnosis, C1 and C2 are first two principal components representing population structure	time: age at HD diagnosis, C1 and C2 are first two principal components representing population structure	time: age at HD diagnosis, C1 and C2 are first two principal components representing population structure	time: age at HD diagnosis, C1 and C2 are first two principal components representing population structure	time: age at HD diagnosis, C1 and C2 are first two principal components representing population structure	time: age at HD diagnosis, C1 and C2 are first two principal components representing population structure	time: age at HD diagnosis, C1 and C2 are first two principal components representing population structure	time: age at HD diagnosis, C1 and C2 are first two principal components representing population structure	time: age at HD diagnosis, C1 and C2 are first two principal components representing population structure	time: age at HD diagnosis, C1 and C2 are first two principal components representing population structure	time: age at HD diagnosis, C1 and C2 are first two principal components representing population structure	time: age at HD diagnosis, C1 and C2 are first two principal components representing population structure	time: age at HD diagnosis, C1 and C2 are first two principal components representing population structure	time: age at HD diagnosis, C1 and C2 are first two principal components representing population structure	time: age at HD diagnosis, C1 and C2 are first two principal components representing population structure	time: age at HD diagnosis, C1 and C2 are first two principal components representing population structure	time: age at HD diagnosis, C1 and C2 are first two principal components representing population structure	time: age at HD diagnosis, C1 and C2 are first two principal components representing population structure	time: age at HD diagnosis, C1 and C2 are first two principal components representing population structure	time: age at HD diagnosis, C1 and C2 are first two principal components representing population structure	time: age at HD diagnosis, C1 and C2 are first two principal components representing population structure	time: age at HD diagnosis, C1 and C2 are first two principal components representing population structure	time: age at HD diagnosis, C1 and C2 are first two principal components representing population structure	time: age at HD diagnosis, C1 and C2 are first two principal components representing population structure	time: age at HD diagnosis, C1 and C2 are first two principal components representing population structure	time: age at HD diagnosis, C1 and C2 are first two principal components representing population structure	time: age at HD diagnosis, C1 and C2 are first two principal components representing population structure	time: age at HD diagnosis, C1 and C2 are first two principal components representing population structure	time: age at HD diagnosis, C1 and C2 are first two principal components representing population structure	time: age at HD diagnosis, C1 and C2 are first two principal components representing population structure	time: age at HD diagnosis, C1 and C2 are first two principal components representing population structure	time: age at HD diagnosis, C1 and C2 are first two principal components representing population structure	time: age at HD diagnosis, C1 and C2 are first two principal components representing population structure	time: age at HD diagnosis, C1 and C2 are first two principal components representing population structure	time: age at HD diagnosis, C1 and C2 are first two principal components representing population structure	time: age at HD diagnosis, C1 and C2 are first two principal components representing population structure	time: age at HD diagnosis, C1 and C2 are first two principal components representing population structure	time: age at HD diagnosis, C1 and C2 are first two principal components representing population structure	time: age at HD diagnosis, C1 and C2 are first two principal components representing population structure	time: age at HD diagnosis, C1 and C2 are first two principal components representing population structure	time: age at HD diagnosis, C1 and C2 are first two principal components representing population structure	time: age at HD diagnosis, C1 and C2 are first two principal components representing population structure	time: age at HD diagnosis, C1 and C2 are first two principal components representing population structure	time: age at HD diagnosis, C1 and C2 are first two principal components representing population structure	time: age at HD diagnosis, C1 and C2 are first two principal components representing population structure	time: age at HD diagnosis, C1 and C2 are first two principal components representing population structure	time: age at HD diagnosis, C1 and C2 are first two principal components representing population structure	time: age at HD diagnosis, C1 and C2 are first two principal components representing population structure	time: age at HD diagnosis, C1 and C2 are first two principal components representing population structure	time: age at HD diagnosis, C1 and C2 are first two principal components representing population structure	time: age at HD diagnosis, C1 and C2 are first two principal components representing population structure	time: age at HD diagnosis, C1 and C2 are first two principal components representing population structure	time: age at HD diagnosis, C1 and C2 are first two principal components representing population structure	time: age at HD diagnosis, C1 and C2 are first two principal components representing population structure	time: age at HD diagnosis, C1 and C2 are first two principal components representing population structure	time: age at HD diagnosis, C1 and C2 are first two principal components representing population structure	time: age at HD diagnosis, C1 and C2 are first two principal components representing population structure	time: age at HD diagnosis, C1 and C2 are first two principal components representing population structure	time: age at HD diagnosis, C1 and C2 are first two principal components representing population structure	time: age at HD diagnosis, C1 and C2 are first two principal components representing population structure	time: age at HD diagnosis, C1 and C2 are first two principal components representing population structure	time: age at HD diagnosis, C1 and C2 are first two principal components representing population structure	time: age at HD diagnosis, C1 and C2 are first two principal components representing population structure	time: age at HD diagnosis, C1 and C2 are first two principal components representing population structure	time: age at HD diagnosis, C1 and C2 are first two principal components representing population structure	time: age at HD diagnosis, C1 and C2 are first two principal components representing population structure	time: age at HD diagnosis, C1 and C2 are first two principal components representing population structure	time: age at HD diagnosis, C1 and C2 are first two principal components representing population structure	time: age at HD diagnosis, C1 and C2 are first two principal components representing population structure	time: age at HD diagnosis, C1 and C2 are first two principal components representing population structure	time: age at HD diagnosis, C1 and C2 are first two principal components representing population structure	time: age at HD diagnosis, C1 and C2 are first two principal components representing population structure	time: age at HD diagnosis, C1 and C2 are first two principal components representing population structure	time: age at HD diagnosis, C1 and C2 are first two principal components representing population structure	time: age at HD diagnosis, C1 and C2 are first two principal components representing population structure	time: age at HD diagnosis, C1 and C2 are first two principal components representing population structure	time: age at HD diagnosis, C1 and C2 are first two principal components representing population structure	time: age at HD diagnosis, C1 and C2 are first two principal components representing population structure	time: age at HD diagnosis, C1 and C2 are first two principal components representing population structure	time: age at HD diagnosis, C1 and C2 are first two principal components representing population structure	time: age at HD diagnosis, C1 and C2 are first two principal components representing population structure	time: age at HD diagnosis, C1 and C2 are first two principal components representing population structure	time: age at HD diagnosis, C1 and C2 are first two principal components representing population structure	time: age at HD diagnosis, C1 and C2 are first two principal components representing population structure	time: age at HD diagnosis, C1 and C2 are first two principal components representing population structure	time: age at HD diagnosis, C1 and C2 are first two principal components representing population structure	time: age at HD diagnosis, C1 and C2 are first two principal components representing population structure	time: age at HD diagnosis, C1 and C2 are first two principal components representing population structure	time: age at HD diagnosis, C1 and C2 are first two principal components representing population structure	time: age at HD diagnosis, C1 and C2 are first two principal components representing population structure	time: age at HD diagnosis, C1 and C2 are first two principal components representing population structure	time: age at HD diagnosis, C1 and C2 are first two principal components representing population structure	time: age at HD diagnosis, C1 and C2 are first two principal components representing population structure	time: age at HD diagnosis, C1 and C2 are first two principal components representing population structure	time: age at HD diagnosis, C1 and C2 are first two principal components representing population structure	time: age at HD diagnosis, C1 and C2 are first two principal components representing population structure	time: age at HD diagnosis, C1 and C2 are first two principal components representing population structure	time: age at HD diagnosis, C1 and C2 are first two principal components representing population structure	time: age at HD diagnosis, C1 and C2 are first two principal components representing population structure	time: age at HD diagnosis, C1 and C2 are first two principal components representing population structure	time: age at HD diagnosis, C1 and C2 are first two principal components representing population structure	time: age at HD diagnosis, C1 and C2 are first two principal components representing population structure	time: age at HD diagnosis, C1 and C2 are first two principal components representing population structure	time: age at HD diagnosis, C1 and C2 are first two principal components representing population structure	time: age at HD diagnosis, C1 and C2 are first two principal components representing population structure	time: age at HD diagnosis, C1 and C2 are first two principal components representing population structure	time: age at HD diagnosis, C1 and C2 are first two principal components representing population structure	time: age at HD diagnosis, C1 and C2 are first two principal components representing population structure	time: age at HD diagnosis, C1 and C2 are first two principal components representing population structure	time: age at HD diagnosis, C1 and C2 are first two principal components representing population structure	time: age at HD diagnosis, C1 and C2 are first two principal components representing population structure	time: age at HD diagnosis, C1 and C2 are first two principal components representing population structure	time: age at HD diagnosis, C1 and C2 are first two principal components representing population structure	time: age at HD diagnosis, C1 and C2 are first two principal components representing population structure	time: age at HD diagnosis, C1 and C2 are first two principal components representing population structure	time: age at HD diagnosis, C1 and C2 are first two principal components representing population structure	time: age at HD diagnosis, C1 and C2 are first two principal components representing population structure	time: age at HD diagnosis, C1 and C2 are first two principal components representing population structure	time: age at HD diagnosis, C1 and C2 are first two principal components representing population structure	time: age at HD diagnosis, C1 and C2 are first two principal components representing population structure	time: age at HD diagnosis, C1 and C2 are first two principal components representing population structure	time: age at HD diagnosis, C1 and C2 are first two principal components representing population structure	time: age at HD diagnosis, C1 and C2 are first two principal components representing population structure	time: age at HD diagnosis, C1 and C2 are first two principal components representing population structure	time: age at HD diagnosis, C1 and C2 are first two principal components representing population structure	time: age at HD diagnosis, C1 and C2 are first two principal components representing population structure	time: age at HD diagnosis, C1 and C2 are first two principal components representing population structure	time: age at HD diagnosis, C1 and C2 are first two principal components representing population structure	time: age at HD diagnosis, C1 and C2 are first two principal components representing population structure	time: age at HD diagnosis, C1 and C2 are first two principal components representing population structure	time: age at HD diagnosis, C1 and C2 are first two principal components representing population structure	time: age at HD diagnosis, C1 and C2 are first two principal components representing population structure	time: age at HD diagnosis, C1 and C2 are first two principal components representing population structure	time: age at HD diagnosis, C1 and C2 are first two principal components representing population structure	time: age at HD diagnosis, C1 and C2 are first two principal components representing population structure	time: age at HD diagnosis, C1 and C2 are first two principal components representing population structure	time: age at HD diagnosis, C1 and C2 are first two principal components representing population structure	time: age at HD diagnosis, C1 and C2 are first two principal components representing population structure	time: age at HD diagnosis, C1 and C2 are first two principal components representing population structure	time: age at HD diagnosis, C1 and C2 are first two principal components representing population structure	time: age at HD diagnosis, C1 and C2 are first two principal components representing population structure	time: age at HD diagnosis, C1 and C2 are first two principal components representing population structure	time: age at HD diagnosis, C1 and C2 are first two principal components representing population structure	time: age at HD diagnosis, C1 and C2 are first two principal components representing population structure	time: age at HD diagnosis, C1 and C2 are first two principal components representing population structure	time: age at HD diagnosis, C1 and C2 are first two principal components representing population structure	time: age at HD diagnosis, C1 and C2 are first two principal components representing population structure	time: age at HD diagnosis, C1 and C2 are first two principal components representing population structure	time: age at HD diagnosis, C1 and C2 are first two principal components representing population structure	time: age at HD diagnosis, C1 and C2 are first two principal components representing population structure	time: age at HD diagnosis, C1 and C2 are first two principal components representing population structure	time: age at HD diagnosis, C1 and C2 are first two principal components representing population structure	time: age at HD diagnosis, C1 and C2 are first two principal components representing population structure	time: age at HD diagnosis, C1 and C2 are first two principal components representing population structure	time: age at HD diagnosis, C1 and C2 are first two principal components representing population structure	time: age at HD diagnosis, C1 and C2 are first two principal components representing population structure	time: age at HD diagnosis, C1 and C2 are first two principal components representing population structure	time: age at HD diagnosis, C1 and C2 are first two principal components representing population structure	time: age at HD diagnosis, C1 and C2 are first two principal components representing population structure	time: age at HD diagnosis, C1 and C2 are first two principal components representing population structure	time: age at HD diagnosis, C1 and C2 are first two principal components representing population structure	time: age at HD diagnosis, C1 and C2 are first two principal components representing population structure	time: age at HD diagnosis, C1 and C2 are first two principal components representing population structure	time: age at HD diagnosis, C1 and C2 are first two principal components representing population structure	time: age at HD diagnosis, C1 and C2 are first two principal components representing population structure	time: age at HD diagnosis, C1 and C2 are first two principal components representing population structure	time: age at HD diagnosis, C1 and C2 are first two principal components representing population structure	time: age at HD diagnosis, C1 and C2 are first two principal components representing population structure	time: age at HD diagnosis, C1 and C2 are first two principal components representing population structure	time: age at HD diagnosis, C1 and C2 are first two principal components representing population structure	time: age at HD diagnosis, C1 and C2 are first two principal components representing population structure	time: age at HD diagnosis, C1 and C2 are first two principal components representing population structure	time: age at HD diagnosis, C1 and C2 are first two principal components representing population structure	time: age at HD diagnosis, C1 and C2 are first two principal components representing population structure	time: age at HD diagnosis, C1 and C2 are first two principal components representing population structure	time: age at HD diagnosis, C1 and C2 are first two principal components representing population structure	time: age at HD diagnosis, C1 and C2 are first two principal components representing population structure	time: age at HD diagnosis, C1 and C2 are first two principal components representing population structure	time: age at HD diagnosis, C1 and C2 are first two principal components representing population structure	time: age at HD diagnosis, C1 and C2 are first two principal components representing population structure	time: age at HD diagnosis, C1 and C2 are first two principal components representing population structure	time: age at HD diagnosis, C1 and C2 are first two principal components representing population structure	time: age at HD diagnosis, C1 and C2 are first two principal components representing population structure	time: age at HD diagnosis, C1 and C2 are first two principal components representing population structure	time: age at HD diagnosis, C1 and C2 are first two principal components representing population structure	time: age at HD diagnosis, C1 and C2 are first two principal components representing population structure	time: age at HD diagnosis, C1 and C2 are first two principal components representing population structure	time: age at HD diagnosis, C1 and C2 are first two principal components representing population structure	time: age at HD diagnosis, C1 and C2 are first two principal components representing population structure	time: age at HD diagnosis, C1 and C2 are first two principal components representing population structure	time: age at HD diagnosis, C1 and C2 are first two principal components representing population structure	time: age at HD diagnosis, C1 and C2 are first two principal components representing population structure	time: age at HD diagnosis, C1 and C2 are first two principal components representing population structure	time: age at HD diagnosis, C1 and C2 are first two principal components representing population structure	time: age at HD diagnosis, C1 and C2 are first two principal components representing population structure	time: age at HD diagnosis, C1 and C2 are first two principal components representing population structure	time: age at HD diagnosis, C1 and C2 are first two principal components representing population structure	time: age at HD diagnosis, C1 and C2 are first two principal components representing population structure	time: age at HD diagnosis, C1 and C2 are first two principal components representing population structure	time: age at HD diagnosis, C1 and C2 are first two principal components representing population structure	time: age at HD diagnosis, C1 and C2 are first two principal components representing population structure	time: age at HD diagnosis, C1 and C2 are first two principal components representing population structure	time: age at HD diagnosis, C1 and C2 are first two principal components representing population structure	time: age at HD diagnosis, C1 and C2 are first two principal components representing population structure	time: age at HD diagnosis, C1 and C2 are first two principal components representing population structure	time: age at HD diagnosis, C1 and C2 are first two principal components representing population structure	time: age at HD diagnosis, C1 and C2 are first two principal components representing population structure	time: age at HD diagnosis, C1 and C2 are first two principal components representing population structure	time: age at HD diagnosis, C1 and C2 are first two principal components representing population structure	time: age at HD diagnosis, C1 and C2 are first two principal components representing population structure	time: age at HD diagnosis, C1 and C2 are first two principal components representing population structure	time: age at HD diagnosis, C1 and C2 are first two principal components representing population structure	time: age at HD diagnosis, C1 and C2 are first two principal components representing population structure	time: age at HD diagnosis, C1 and C2 are first two principal components representing population structure	time: age at HD diagnosis, C1 and C2 are first two principal components representing population structure	time: age at HD diagnosis, C1 and C2 are first two principal components representing population structure	time: age at HD diagnosis, C1 and C2 are first two principal components representing population structure	time: age at HD diagnosis, C1 and C2 are first two principal components representing population structure	time: age at HD diagnosis, C1 and C2 are first two principal components representing population structure	time: age at HD diagnosis, C1 and C2 are first two principal components representing population structure	time: age at HD diagnosis, C1 and C2 are first two principal components representing population structure	time: age at HD diagnosis, C1 and C2 are first two principal components representing population structure	time: age at HD diagnosis, C1 and C2 are first two principal components representing population structure	time: age at HD diagnosis, C1 and C2 are first two principal components representing population structure	time: age at HD diagnosis, C1 and C2 are first two principal components representing population structure	time: age at HD diagnosis, C1 and C2 are first two principal components representing population structure	time: age at HD diagnosis, C1 and C2 are first two principal components representing population structure	time: age at HD diagnosis, C1 and C2 are first two principal components representing population structure	time: age at HD diagnosis, C1 and C2 are first two principal components representing population structure	time: age at HD diagnosis, C1 and C2 are first two principal components representing population structure	time: age at HD diagnosis, C1 and C2 are first two principal components representing population structure	time: age at HD diagnosis, C1 and C2 are first two principal components representing population structure	time: age at HD diagnosis, C1 and C2 are first two principal components representing population structure	time: age at HD diagnosis, C1 and C2 are first two principal components representing population structure	time: age at HD diagnosis, C1 and C2 are first two principal components representing population structure	time: age at HD diagnosis, C1 and C2 are first two principal components representing population structure	time: age at HD diagnosis, C1 and C2 are first two principal components representing population structure	time: age at HD diagnosis, C1 and C2 are first two principal components representing population structure	time: age at HD diagnosis, C1 and C2 are first two principal components representing population structure	time: age at HD diagnosis, C1 and C2 are first two principal components representing population structure	time: age at HD diagnosis, C1 and C2 are first two principal components representing population structure	time: age at HD diagnosis, C1 and C2 are first two principal components representing population structure	time: age at HD diagnosis, C1 and C2 are first two principal components representing population structure	time: age at HD diagnosis, C1 and C2 are first two principal components representing population structure	time: age at HD diagnosis, C1 and C2 are first two principal components representing population structure	time: age at HD diagnosis, C1 and C2 are first two principal components representing population structure	time: age at HD diagnosis, C1 and C2 are first two principal components representing population structure	time: age at HD diagnosis, C1 and C2 are first two principal components representing population structure	time: age at HD diagnosis, C1 and C2 are first two principal components representing population structure	time: age at HD diagnosis, C1 and C2 are first two principal components representing population structure	time: age at HD diagnosis, C1 and C2 are first two principal components representing population structure	time: age at HD diagnosis, C1 and C2 are first two principal components representing population structure	time: age at HD diagnosis, C1 and C2 are first two principal components representing population structure	time: age at HD diagnosis, C1 and C2 are first two principal components representing population structure	time: age at HD diagnosis, C1 and C2 are first two principal components representing population structure	time: age at HD diagnosis, C1 and C2 are first two principal components representing population structure	time: age at HD diagnosis, C1 and C2 are first two principal components representing population structure	time: age at HD diagnosis, C1 and C2 are first two principal components representing population structure	time: age at HD diagnosis, C1 and C2 are first two principal components representing population structure	time: age at HD diagnosis, C1 and C2 are first two principal components representing population structure	time: age at HD diagnosis, C1 and C2 are first two principal components representing population structure	time: age at HD diagnosis, C1 and C2 are first two principal components representing population structure	time: age at HD diagnosis, C1 and C2 are first two principal components representing population structure	time: age at HD diagnosis, C1 and C2 are first two principal components representing population structure	time: age at HD diagnosis, C1 and C2 are first two principal components representing population structure	time: age at HD diagnosis, C1 and C2 are first two principal components representing population structure	time: age at HD diagnosis, C1 and C2 are first two principal components representing population structure	time: age at HD diagnosis, C1 and C2 are first two principal components representing population structure	time: age at HD diagnosis, C1 and C2 are first two principal components representing population structure	time: age at HD diagnosis, C1 and C2 are first two principal components representing population structure	time: age at HD diagnosis, C1 and C2 are first two principal components representing population structure	time: age at HD diagnosis, C1 and C2 are first two principal components representing population structure	time: age at HD diagnosis, C1 and C2 are first two principal components representing population structure	time: age at HD diagnosis, C1 and C2 are first two principal components representing population structure	time: age at HD diagnosis, C1 and C2 are first two principal components representing population structure	time: age at HD diagnosis, C1 and C2 are first two principal components representing population structure	time: age at HD diagnosis, C1 and C2 are first two principal components representing population structure	time: age at HD diagnosis, C1 and C2 are first two principal components representing population structure	time: age at HD diagnosis, C1 and C2 are first two principal components representing population structure	time: age at HD diagnosis, C1 and C2 are first two principal components representing population structure	time: age at HD diagnosis, C1 and C2 are first two principal components representing population structure	time: age at HD diagnosis, C1 and C2 are first two principal components representing population structure	time: age at HD diagnosis, C1 and C2 are first two principal components representing population structure	time: age at HD diagnosis, C1 and C2 are first two principal components representing population structure	time: age at HD diagnosis, C1 and C2 are first two principal components representing population structure	time: age at HD diagnosis, C1 and C2 are first two principal components representing population structure	time: age at HD diagnosis, C1 and C2 are first two principal components representing population structure	time: age at HD diagnosis, C1 and C2 are first two principal components representing population structure	time: age at HD diagnosis, C1 and C2 are first two principal components representing population structure	time: age at HD diagnosis, C1 and C2 are first two principal components representing population structure	time: age at HD diagnosis, C1 and C2 are first two principal components representing population structure	time: age at HD diagnosis, C1 and C2 are first two principal components representing population structure	time: age at HD diagnosis, C1 and C2 are first two principal components representing population structure	time: age at HD diagnosis, C1 and C2 are first two principal components representing population structure	time: age at HD diagnosis, C1 and C2 are first two principal components representing population structure	time: age at HD diagnosis, C1 and C2 are first two principal components representing population structure	time: age at HD diagnosis, C1 and C2 are first two principal components representing population structure	time: age at HD diagnosis, C1 and C2 are first two principal components representing population structure	time: age at HD diagnosis, C1 and C2 are first two principal components representing population structure	time: age at HD diagnosis, C1 and C2 are first two principal components representing population structure	time: age at HD diagnosis, C1 and C2 are first two principal components representing population structure	time: age at HD diagnosis, C1 and C2 are first two principal components representing population structure	time: age at HD diagnosis, C1 and C2 are first two principal components representing population structure	time: age at HD diagnosis, C1 and C2 are first two principal components representing population structure	time: age at HD diagnosis, C1 and C2 are first two principal components representing population structure	time: age at HD diagnosis, C1 and C2 are first two principal components representing population structure	time: age at HD diagnosis, C1 and C2 are first two principal components representing population structure	time: age at HD diagnosis, C1 and C2 are first two principal components representing population structure	time: age at HD diagnosis, C1 and C2 are first two principal components representing population structure	time: age at HD diagnosis, C1 and C2 are first two principal components representing population structure	time: age at HD diagnosis, C1 and C2 are first two principal components representing population structure	time: age at HD diagnosis, C1 and C2 are first two principal components representing population structure	time: age at HD diagnosis, C1 and C2 are first two principal components representing population structure	time: age at HD diagnosis, C1 and C2 are first two principal components representing population structure	time: age at HD diagnosis, C1 and C2 are first two principal components representing population structure	time: age at HD diagnosis, C1 and C2 are first two principal components representing population structure	time: age at HD diagnosis, C1 and C2 are first two principal components representing population structure	time: age at HD diagnosis, C1 and C2 are first two principal components representing population structure	time: age at HD diagnosis, C1 and C2 are first two principal components representing population structure	time: age at HD diagnosis, C1 and C2 are first two principal components representing population structure	time: age at HD diagnosis, C1 and C2 are first two principal components representing population structure	time: age at HD diagnosis, C1 and C2 are first two principal components representing population structure	time: age at HD diagnosis, C1 and C2 are first two principal components representing population structure	time: age at HD diagnosis, C1 and C2 are first two principal components representing population structure	time: age at HD diagnosis, C1 and C2 are first two principal components representing population structure	time: age at HD diagnosis, C1 and C2 are first two principal components representing population structure	time: age at HD diagnosis, C1 and C2 are first two principal components representing population structure	time: age at HD diagnosis, C1 and C2 are first two principal components representing population structure	time: age at HD diagnosis, C1 and C2 are first two principal components representing population structure	time: age at HD diagnosis, C1 and C2 are first two principal components representing population structure	time: age at HD diagnosis, C1 and C2 are first two principal components representing population structure	time: age at HD diagnosis, C1 and C2 are first two principal components representing population structure	time: age at HD diagnosis, C1 and C2 are first two principal components representing population structure	time: age at HD diagnosis, C1 and C2 are first two principal components representing population structure	time: age at HD diagnosis, C1 and C2 are first two principal components representing population structure	time: age at HD diagnosis, C1 and C2 are first two principal components representing population structure	time: age at HD diagnosis, C1 and C2 are first two principal components representing population structure	time: age at HD diagnosis, C1 and C2 are first two principal components representing population structure	time: age at HD diagnosis, C1 and C2 are first two principal components representing population structure	time: age at HD diagnosis, C1 and C2 are first two principal components representing population structure	time: age at HD diagnosis, C1 and C2 are first two principal components representing population structure	time: age at HD diagnosis, C1 and C2 are first two principal components representing population structure	time: age at HD diagnosis, C1 and C2 are first two principal components representing population structure	time: age at HD diagnosis, C1 and C2 are first two principal components representing population structure	time: age at HD diagnosis, C1 and C2 are first two principal components representing population structure	time: age at HD diagnosis, C1 and C2 are first two principal components representing population structure	time: age at HD diagnosis, C1 and C2 are first two principal components representing population structure	time: age at HD diagnosis, C1 and C2 are first two principal components representing population structure	time: age at HD diagnosis, C1 and C2 are first two principal components representing population structure	time: age at HD diagnosis, C1 and C2 are first two principal components representing population structure	time: age at HD diagnosis, C1 and C2 are first two principal components representing population structure	time: age at HD diagnosis, C1 and C2 are first two principal components representing population structure	time: age at HD diagnosis, C1 and C2 are first two principal components representing population structure	time: age at HD diagnosis, C1 and C2 are first two principal components representing population structure	time: age at HD diagnosis, C1 and C2 are first two principal components representing population structure	time: age at HD diagnosis, C1 and C2 are first two principal components representing population structure	time: age at HD diagnosis, C1 and C2 are first two principal components representing population structure	time: age at HD diagnosis, C1 and C2 are first two principal components representing population structure	time: age at HD diagnosis, C1 and C2 are first two principal components representing population structure	time: age at HD diagnosis, C1 and C2 are first two principal components representing population structure	time: age at HD diagnosis, C1 and C2 are first two principal components representing population structure	time: age at HD diagnosis, C1 and C2 are first two principal components representing population structure	time: age at HD diagnosis, C1 and C2 are first two principal components representing population structure	time: age at HD diagnosis, C1 and C2 are first two principal components representing population structure	time: age at HD diagnosis, C1 and C2 are first two principal components representing population structure	time: age at HD diagnosis, C1 and C2 are first two principal components representing population structure	time: age at HD diagnosis, C1 and C2 are first two principal components representing population structure	time: age at HD diagnosis, C1 and C2 are first two principal components representing population structure	time: age at HD diagnosis, C1 and C2 are first two principal components representing population structure	time: age at HD diagnosis, C1 and C2 are first two principal components representing population structure	time: age at HD diagnosis, C1 and C2 are first two principal components representing population structure	time: age at HD diagnosis, C1 and C2 are first two principal components representing population structure	time: age at HD diagnosis, C1 and C2 are first two principal components representing population structure	time: age at HD diagnosis, C1 and C2 are first two principal components representing population structure	time: age at HD diagnosis, C1 and C2 are first two principal components representing population structure	time: age at HD diagnosis, C1 and C2 are first two principal components representing population structure	time: age at HD diagnosis, C1 and C2 are first two principal components representing population structure	time: age at HD diagnosis, C1 and C2 are first two principal components representing population structure	time: age at HD diagnosis, C1 and C2 are first two principal components representing population structure	time: age at HD diagnosis, C1 and C2 are first two principal components representing population structure	time: age at HD diagnosis, C1 and C2 are first two principal components representing population structure	time: age at HD diagnosis, C1 and C2 are first two principal components representing population structure	time: age at HD diagnosis, C1 and C2 are first two principal components representing population structure	time: age at HD diagnosis, C1 and C2 are first two principal components representing population structure	time: age at HD diagnosis, C1 and C2 are first two principal components representing population structure	time: age at HD diagnosis, C1 and C2 are first two principal components representing population structure	time: age at HD diagnosis, C1 and C2 are first two principal components representing population structure	time: age at HD diagnosis, C1 and C2 are first two principal components representing population structure	time: age at HD diagnosis, C1 and C2 are first two principal components representing population structure	time: age at HD diagnosis, C1 and C2 are first two principal components representing population structure	time: age at HD diagnosis, C1 and C2 are first two principal components representing population structure	time: age at HD diagnosis, C1 and C2 are first two principal components representing population structure	time: age at HD diagnosis, C1 and C2 are first two principal components representing population structure	time: age at HD diagnosis, C1 and C2 are first two principal components representing population structure	time: age at HD diagnosis, C1 and C2 are first two principal components representing population structure	time: age at HD diagnosis, C1 and C2 are first two principal components representing population structure	time: age at HD diagnosis, C1 and C2 are first two principal components representing population structure	time: age at HD diagnosis, C1 and C2 are first two principal components representing population structure	time: age at HD diagnosis, C1 and C2 are first two principal components representing population structure	time: age at HD diagnosis, C1 and C2 are first two principal components representing population structure	time: age at HD diagnosis, C1 and C2 are first two principal components representing population structure	time: age at HD diagnosis, C1 and C2 are first two principal components representing population structure	time: age at HD diagnosis, C1 and C2 are first two principal components representing population structure	time: age at HD diagnosis, C1 and C2 are first two principal components representing population structure	time: age at HD diagnosis, C1 and C2 are first two principal components representing population structure	time: age at HD diagnosis, C1 and C2 are first two principal components representing population structure	time: age at HD diagnosis, C1 and C2 are first two principal components representing population structure	time: age at HD diagnosis, C1 and C2 are first two principal components representing population structure	time: age at HD diagnosis, C1 and C2 are first two principal components representing population structure	time: age at HD diagnosis, C1 and C2 are first two principal components representing population structure	time: age at HD diagnosis, C1 and C2 are first two principal components representing population structure	time: age at HD diagnosis, C1 and C2 are first two principal components representing population structure	time: age at HD diagnosis, C1 and C2 are first two principal components representing population structure	time: age at HD diagnosis, C1 and C2 are first two principal components representing population structure	time: age at HD diagnosis, C1 and C2 are first two principal components representing population structure	time: age at HD diagnosis, C1 and C2 are first two principal components representing population structure	time: age at HD diagnosis, C1 and C2 are first two principal components representing population structure	time: age at HD diagnosis, C1 and C2 are first two principal components representing population structure	time: age at HD diagnosis, C1 and C2 are first two principal components representing population structure	time: age at HD diagnosis, C1 and C2 are first two principal components representing population structure	time: age at HD diagnosis, C1 and C2 are first two principal components representing population structure	time: age at HD diagnosis, C1 and C2 are first two principal components representing population structure	time: age at HD diagnosis, C1 and C2 are first two principal components representing population structure	time: age at HD diagnosis, C1 and C2 are first two principal components representing population structure	time: age at HD diagnosis, C1 and C2 are first two principal components representing population structure	time: age at HD diagnosis, C1 and C2 are first two principal components representing population structure	time: age at HD diagnosis, C1 and C2 are first two principal components representing population structure	time: age at HD diagnosis, C1 and C2 are first two principal components representing population structure	time: age at HD diagnosis, C1 and C2 are first two principal components representing population structure	time: age at HD diagnosis, C1 and C2 are first two principal components representing population structure	time: age at HD diagnosis, C1 and C2 are first two principal components representing population structure	time: age at HD diagnosis, C1 and C2 are first two principal components representing population structure	time: age at HD diagnosis, C1 and C2 are first two principal components representing population structure	time: age at HD diagnosis, C1 and C2 are first two principal components representing population structure	time: age at HD diagnosis, C1 and C2 are first two principal components representing population structure	time: age at HD diagnosis, C1 and C2 are first two principal components representing population structure	time: age at HD diagnosis, C1 and C2 are first two principal components representing population structure	time: age at HD diagnosis, C1 and C2 are first two principal components representing population structure	time: age at HD diagnosis, C1 and C2 are first two principal components representing population structure	time: age at HD diagnosis, C1 and C2 are first two principal components representing population structure	time: age at HD diagnosis, C1 and C2 are first two principal components representing population structure	time: age at HD diagnosis, C1 and C2 are first two principal components representing population structure	time: age at HD diagnosis, C1 and C2 are first two principal components representing population structure	time: age at HD diagnosis, C1 and C2 are first two principal components representing population structure	time: age at HD diagnosis, C1 and C2 are first two principal components representing population structure	time: age at HD diagnosis, C1 and C2 are first two principal components representing population structure	time: age at HD diagnosis, C1 and C2 are first two principal components representing population structure	time: age at HD diagnosis, C1 and C2 are first two principal components representing population structure	time: age at HD diagnosis, C1 and C2 are first two principal components representing population structure	time: age at HD diagnosis, C1 and C2 are first two principal components representing population structure	time: age at HD diagnosis, C1 and C2 are first two principal components representing population structure	time: age at HD diagnosis, C1 and C2 are first two principal components representing population structure	time: age at HD diagnosis, C1 and C2 are first two principal components representing population structure	time: age at HD diagnosis, C1 and C2 are first two principal components representing population structure	time: age at HD diagnosis, C1 and C2 are first two principal components representing population structure	time: age at HD diagnosis, C1 and C2 are first two principal components representing population structure	time: age at HD diagnosis, C1 and C2 are first two principal components representing population structure	time: age at HD diagnosis, C1 and C2 are first two principal components representing population structure	time: age at HD diagnosis, C1 and C2 are first two principal components representing population structure	time: age at HD diagnosis, C1 and C2 are first two principal components representing population structure	time: age at HD diagnosis, C1 and C2 are first two principal components representing population structure	time: age at HD diagnosis, C1 and C2 are first two principal components representing population structure	time: age at HD diagnosis, C1 and C2 are first two principal components representing population structure	time: age at HD diagnosis, C1 and C2 are first two principal components representing population structure	time: age at HD diagnosis, C1 and C2 are first two principal components representing population structure	time: age at HD diagnosis, C1 and C2 are first two principal components representing population structure	time: age at HD diagnosis, C1 and C2 are first two principal components representing population structure	time: age at HD diagnosis, C1 and C2 are first two principal components representing population structure	time: age at HD diagnosis, C1 and C2 are first two principal components representing population structure	time: age at HD diagnosis, C1 and C2 are first two principal components representing population structure	time: age at HD diagnosis, C1 and C2 are first two principal components representing population structure	time: age at HD diagnosis, C1 and C2 are first two principal components representing population structure	time: age at HD diagnosis, C1 and C2 are first two principal components representing population structure	time: age at HD diagnosis, C1 and C2 are first two principal components representing population structure	time: age at HD diagnosis, C1 and C2 are first two principal components representing population structure	time: age at HD diagnosis, C1 and C2 are first two principal components representing population structure	time: age at HD diagnosis, C1 and C2 are first two principal components representing population structure	time: age at HD diagnosis, C1 and C2 are first two principal components representing population structure	time: age at HD diagnosis, C1 and C2 are first two principal components representing population structure	time: age at HD diagnosis, C1 and C2 are first two principal components representing population structure	time: age at HD diagnosis, C1 and C2 are first two principal components representing population structure	time: age at HD diagnosis, C1 and C2 are first two principal components representing population structure	time: age at HD diagnosis, C1 and C2 are first two principal components representing population structure	time: age at HD diagnosis, C1 and C2 are first two principal components representing population structure	time: age at HD diagnosis, C1 and C2 are first two principal components representing population structure	time: age at HD diagnosis, C1 and C2 are first two principal components representing population structure	time: age at HD diagnosis, C1 and C2 are first two principal components representing population structure	time: age at HD diagnosis, C1 and C2 are first two principal components representing population structure	time: age at HD diagnosis, C1 and C2 are first two principal components representing population structure	time: age at HD diagnosis, C1 and C2 are first two principal components representing population structure	time: age at HD diagnosis, C1 and C2 are first two principal components representing population structure	time: age at HD diagnosis, C1 and C2 are first two principal components representing population structure	time: age at HD diagnosis, C1 and C2 are first two principal components representing population structure	time: age at HD diagnosis, C1 and C2 are first two principal components representing population structure	time: age at HD diagnosis, C1 and C2 are first two principal components representing population structure	time: age at HD diagnosis, C1 and C2 are first two principal components representing population structure	time: age at HD diagnosis, C1 and C2 are first two principal components representing population structure	time: age at HD diagnosis, C1 and C2 are first two principal components representing population structure	time: age at HD diagnosis, C1 and C2 are first two principal components representing population structure	time: age at HD diagnosis, C1 and C2 are first two principal components representing population structure	time: age at HD diagnosis, C1 and C2 are first two principal components representing population structure	time: age at HD diagnosis, C1 and C2 are first two principal components representing population structure	time: age at HD diagnosis, C1 and C2 are first two principal components representing population structure	time: age at HD diagnosis, C1 and C2 are first two principal components representing population structure	time: age at HD diagnosis, C1 and C2 are first two principal components representing population structure	time: age at HD diagnosis, C1 and C2 are first two principal components representing population structure	time: age at HD diagnosis, C1 and C2 are first two principal components representing population structure	time: age at HD diagnosis, C1 and C2 are first two principal components representing population structure	time: age at HD diagnosis, C1 and C2 are first two principal components representing population structure	time: age at HD diagnosis, C1 and C2 are first two principal components representing population structure	time: age at HD diagnosis, C1 and C2 are first two principal components representing population structure	time: age at HD diagnosis, C1 and C2 are first two principal components representing population structure	time: age at HD diagnosis, C1 and C2 are first two principal components representing population structure	time: age at HD diagnosis, C1 and C2 are first two principal components representing population structure	time: age at HD diagnosis, C1 and C2 are first two principal components representing population structure	time: age at HD diagnosis, C1 and C2 are first two principal components representing population structure	time: age at HD diagnosis, C1 and C2 are first two principal components representing population structure	time: age at HD diagnosis, C1 and C2 are first two principal components representing population structure	time: age at HD diagnosis, C1 and C2 are first two principal components representing population structure	time: age at HD diagnosis, C1 and C2 are first two principal components representing population structure	time: age at HD diagnosis, C1 and C2 are first two principal components representing population structure	time: age at HD diagnosis, C1 and C2 are first two principal components representing population structure	time: age at HD diagnosis, C1 and C2 are first two principal components representing population structure	time: age at HD diagnosis, C1 and C2 are first two principal components representing population structure	time: age at HD diagnosis, C1 and C2 are first two principal components representing population structure	time: age at HD diagnosis, C1 and C2 are first two principal components representing population structure	time: age at HD diagnosis, C1 and C2 are first two principal components representing population structure	time: age at HD diagnosis, C1 and C2 are first two principal components representing population structure	time: age at HD diagnosis, C1 and C2 are first two principal components representing population structure	time: age at HD diagnosis, C1 and C2 are first two principal components representing population structure	time: age at HD diagnosis, C1 and C2 are first two principal components representing population structure	time: age at HD diagnosis, C1 and C2 are first two principal components representing population structure	time: age at HD diagnosis, C1 and C2 are first two principal components representing population structure	time: age at HD diagnosis, C1 and C2 are first two principal components representing population structure	time: age at HD diagnosis, C1 and C2 are first two principal components representing population structure	time: age at HD diagnosis, C1 and C2 are first two principal components representing population structure	time: age at HD diagnosis, C1 and C2 are first two principal components representing population structure	time: age at HD diagnosis, C1 and C2 are first two principal components representing population structure	time: age at HD diagnosis, C1 and C2 are first two principal components representing population structure	time: age at HD diagnosis, C1 and C2 are first two principal components representing population structure	time: age at HD diagnosis, C1 and C2 are first two principal components representing population structure	time: age at HD diagnosis, C1 and C2 are first two principal components representing population structure	time: age at HD diagnosis, C1 and C2 are first two principal components representing population structure	time: age at HD diagnosis, C1 and C2 are first two principal components representing population structure	time: age at HD diagnosis, C1 and C2 are first two principal components representing population structure	time: age at HD diagnosis, C1 and C2 are first two principal components representing population structure	time: age at HD diagnosis, C1 and C2 are first two principal components representing population structure	time: age at HD diagnosis, C1 and C2 are first two principal components representing population structure	time: age at HD diagnosis, C1 and C2 are first two principal components representing population structure	time: age at HD diagnosis, C1 and C2 are first two principal components representing population structure	time: age at HD diagnosis, C1 and C2 are first two principal components representing population structure	time: age at HD diagnosis, C1 and C2 are first two principal components representing population structure	time: age at HD diagnosis, C1 and C2 are first two principal components representing population structure	time: age at HD diagnosis, C1 and C2 are first two principal components representing population structure	time: age at HD diagnosis, C1 and C2 are first two principal components representing population structure	time: age at HD diagnosis, C1 and C2 are first two principal components representing population structure	time: age at HD diagnosis, C1 and C2 are first two principal components representing population structure	time: age at HD diagnosis, C1 and C2 are first two principal components representing population structure	time: age at HD diagnosis, C1 and C2 are first two principal components representing population structure	time: age at HD diagnosis, C1 and C2 are first two principal components representing population structure	time: age at HD diagnosis, C1 and C2 are first two principal components representing population structure	time: age at HD diagnosis, C1 and C2 are first two principal components representing population structure	time: age at HD diagnosis, C1 and C2 are first two principal components representing population structure	time: age at HD diagnosis, C1 and C2 are first two principal components representing population structure	time: age at HD diagnosis, C1 and C2 are first two principal components representing population structure	time: age at HD diagnosis, C1 and C2 are first two principal components representing population structure	time: age at HD diagnosis, C1 and C2 are first two principal components representing population structure	time: age at HD diagnosis, C1 and C2 are first two principal components representing population structure	time: age at HD diagnosis, C1 and C2 are first two principal components representing population structure	time: age at HD diagnosis, C1 and C2 are first two principal components representing population structure	time: age at HD diagnosis, C1 and C2 are first two principal components representing population structure	time: age at HD diagnosis, C1 and C2 are first two principal components representing population structure	time: age at HD diagnosis, C1 and C2 are first two principal components representing population structure	time: age at HD diagnosis, C1 and C2 are first two principal components representing population structure	time: age at HD diagnosis, C1 and C2 are first two principal components representing population structure	time: age at HD diagnosis, C1 and C2 are first two principal components representing population structure	time: age at HD diagnosis, C1 and C2 are first two principal components representing population structure	time: age at HD diagnosis, C1 and C2 are first two principal components representing population structure	time: age at HD diagnosis, C1 and C2 are first two principal components representing population structure	time: age at HD diagnosis, C1 and C2 are first two principal components representing population structure	time: age at HD diagnosis, C1 and C2 are first two principal components representing population structure	time: age at HD diagnosis, C1 and C2 are first two principal components representing population structure	time: age at HD diagnosis, C1 and C2 are first two principal components representing population structure	time: age at HD diagnosis, C1 and C2 are first two principal components representing population structure	time: age at HD diagnosis, C1 and C2 are first two principal components representing population structure	time: age at HD diagnosis, C1 and C2 are first two principal components representing population structure	time: age at HD diagnosis, C1 and C2 are first two principal components representing population structure	time: age at HD diagnosis, C1 and C2 are first two principal components representing population structure	time: age at HD diagnosis, C1 and C2 are first two principal components representing population structure	time: age at HD diagnosis, C1 and C2 are first two principal components representing population structure	time: age at HD diagnosis, C1 and C2 are first two principal components representing population structure	time: age at HD diagnosis, C1 and C2 are first two principal components representing population structure	time: age at HD diagnosis, C1 and C2 are first two principal components representing population structure	time: age at HD diagnosis, C1 and C2 are first two principal components representing population structure	time: age at HD diagnosis, C1 and C2 are first two principal components representing population structure	time: age at HD diagnosis, C1 and C2 are first two principal components representing population structure	time: age at HD diagnosis, C1 and C2 are first two principal components representing population structure	time: age at HD diagnosis, C1 and C2 are first two principal components representing population structure	time: age at HD diagnosis, C1 and C2 are first two principal components representing population structure	time: age at HD diagnosis, C1 and C2 are first two principal components representing population structure	time: age at HD diagnosis, C1 and C2 are first two principal components representing population structure	time: age at HD diagnosis, C1 and C2 are first two principal components representing population structure	time: age at HD diagnosis, C1 and C2 are first two principal components representing population structure	time: age at HD diagnosis, C1 and C2 are first two principal components representing population structure	time: age at HD diagnosis, C1 and C2 are first two principal components representing population structure	time: age at HD diagnosis, C1 and C2 are first two principal components representing population structure	time: age at HD diagnosis, C1 and C2 are first two principal components representing population structure	time: age at HD diagnosis, C1 and C2 are first two principal components representing population structure	time: age at HD diagnosis, C1 and C2 are first two principal components representing population structure	time: age at HD diagnosis, C1 and C2 are first two principal components representing population structure	time: age at HD diagnosis, C1 and C2 are first two principal components representing population structure	time: age at HD diagnosis, C1 and C2 are first two principal components representing population structure	time: age at HD diagnosis, C1 and C2 are first two principal components representing population structure	time: age at HD diagnosis, C1 and C2 are first two principal components representing population structure	time: age at HD diagnosis, C1 and C2 are first two principal components representing population structure	time: age at HD diagnosis, C1 and C2 are first two principal components representing population structure	time: age at HD diagnosis, C1 and C2 are first two principal components representing population structure	time: age at HD diagnosis, C1 and C2 are first two principal components representing population structure	time: age at HD diagnosis, C1 and C2 are first two principal components representing population structure	time: age at HD diagnosis, C1 and C2 are first two principal components representing population structure	time: age at HD diagnosis, C1 and C2 are first two principal components representing population structure	time: age at HD diagnosis, C1 and C2 are first two principal components representing population structure	time: age at HD diagnosis, C1 and C2 are first two principal components representing population structure	time: age at HD diagnosis, C1 and C2 are first two principal components representing population structure	time: age at HD diagnosis, C1 and C2 are first two principal components representing population structure	time: age at HD diagnosis, C1 and C2 are first two principal components representing population structure	time: age at HD diagnosis, C1 and C2 are first two principal components representing population structure	time: age at HD diagnosis, C1 and C2 are first two principal components representing population structure	time: age at HD diagnosis, C1 and C2 are first two principal components representing population structure	time: age at HD diagnosis, C1 and C2 are first two principal components representing population structure	time: age at HD diagnosis, C1 and C2 are first two principal components representing population structure	time: age at HD diagnosis, C1 and C2 are first two principal components representing population structure	time: age at HD diagnosis, C1 and C2 are first two principal components representing population structure	time: age at HD diagnosis, C1 and C2 are first two principal components representing population structure	time: age at HD diagnosis, C1 and C2 are first two principal components representing population structure	time: age at HD diagnosis, C1 and C2 are first two principal components representing population structure	time: age at HD diagnosis, C1 and C2 are first two principal components representing population structure	time: age at HD diagnosis, C1 and C2 are first two principal components representing population structure	time: age at HD diagnosis, C1 and C2 are first two principal components representing population structure	time: age at HD diagnosis, C1 and C2 are first two principal components representing population structure	time: age at HD diagnosis, C1 and C2 are first two principal components representing population structure	time: age at HD diagnosis, C1 and C2 are first two principal components representing population structure	time: age at HD diagnosis, C1 and C2 are first two principal components representing population structure	time: age at HD diagnosis, C1 and C2 are first two principal components representing population structure	time: age at HD diagnosis, C1 and C2 are first two principal components representing population structure	time: age at HD diagnosis, C1 and C2 are first two principal components representing population structure	time: age at HD diagnosis, C1 and C2 are first two principal components representing population structure	time: age at HD diagnosis, C1 and C2 are first two principal components representing population structure	time: age at HD diagnosis, C1 and C2 are first two principal components representing population structure	time: age at HD diagnosis, C1 and C2 are first two principal components representing population structure	time: age at HD diagnosis, C1 and C2 are first two principal components representing population structure	time: age at HD diagnosis, C1 and C2 are first two principal components representing population structure	time: age at HD diagnosis, C1 and C2 are first two principal components representing population structure	time: age at HD diagnosis, C1 and C2 are first two principal components representing population structure	time: age at HD diagnosis, C1 and C2 are first two principal components representing population structure	time: age at HD diagnosis, C1 and C2 are first two principal components representing population structure	time: age at HD diagnosis, C1 and C2 are first two principal components representing population structure	time: age at HD diagnosis, C1 and C2 are first two principal components representing population structure	time: age at HD diagnosis, C1 and C2 are first two principal components representing population structure	time: age at HD diagnosis, C1 and C2 are first two principal components representing population structure	time: age at HD diagnosis, C1 and C2 are first two principal components representing population structure	time: age at HD diagnosis, C1 and C2 are first two principal components representing population structure	time: age at HD diagnosis, C1 and C2 are first two principal components representing population structure	time: age at HD diagnosis, C1 and C2 are first two principal components representing population structure	time: age at HD diagnosis, C1 and C2 are first two principal components representing population structure	time: age at HD diagnosis, C1 and C2 are first two principal components representing population structure	time: age at HD diagnosis, C1 and C2 are first two principal components representing population structure	time: age at HD diagnosis, C1 and C2 are first two principal components representing population structure	time: age at HD diagnosis, C1 and C2 are first two principal components representing population structure	time: age at HD diagnosis, C1 and C2 are first two principal components representing population structure	time: age at HD diagnosis, C1 and C2 are first two principal components representing population structure	time: age at HD diagnosis, C1 and C2 are first two principal components representing population structure	time: age at HD diagnosis, C1 and C2 are first two principal components representing population structure	time: age at HD diagnosis, C1 and C2 are first two principal components representing population structure	time: age at HD diagnosis, C1 and C2 are first two principal components representing population structure	time: age at HD diagnosis, C1 and C2 are first two principal components representing population structure	time: age at HD diagnosis, C1 and C2 are first two principal components representing population structure	time: age at HD diagnosis, C1 and C2 are first two principal components representing population structure	time: age at HD diagnosis, C1 and C2 are first two principal components representing population structure	time: age at HD diagnosis, C1 and C2 are first two principal components representing population structure	time: age at HD diagnosis, C1 and C2 are first two principal components representing population structure	time: age at HD diagnosis, C1 and C2 are first two principal components representing population structure	time: age at HD diagnosis, C1 and C2 are first two principal components representing population structure	time: age at HD diagnosis, C1 and C2 are first two principal components representing population structure	time: age at HD diagnosis, C1 and C2 are first two principal components representing population structure	time: age at HD diagnosis, C1 and C2 are first two principal components representing population structure	time: age at HD diagnosis, C1 and C2 are first two principal components representing population structure	time: age at HD diagnosis, C1 and C2 are first two principal components representing population structure	time: age at HD diagnosis, C1 and C2 are first two principal components representing population structure	time: age at HD diagnosis, C1 and C2 are first two principal components representing population structure	time: age at HD diagnosis, C1 and C2 are first two principal components representing population structure	time: age at HD diagnosis, C1 and C2 are first two principal components representing population structure	time: age at HD diagnosis, C1 and C2 are first two principal components representing population structure	time: age at HD diagnosis, C1 and C2 are first two principal components representing population structure	time: age at HD diagnosis, C1 and C2 are first two principal components representing population structure	time: age at HD diagnosis, C1 and C2 are first two principal components representing population structure	time: age at HD diagnosis, C1 and C2 are first two principal components representing population structure	time: age at HD diagnosis, C1 and C2 are first two principal components representing population structure	time: age at HD diagnosis, C1 and C2 are first two principal components representing population structure	time: age at HD diagnosis, C1 and C2 are first two principal components representing population structure	time: age at HD diagnosis, C1 and C2 are first two principal components representing population structure	time: age at HD diagnosis, C1 and C2 are first two principal components representing population structure	time: age at HD diagnosis, C1 and C2 are first two principal components representing population structure	time: age at HD diagnosis, C1 and C2 are first two principal components representing population structure	time: age at HD diagnosis, C1 and C2 are first two principal components representing population structure	time: age at HD diagnosis, C1 and C2 are first two principal components representing population structure	time: age at HD diagnosis, C1 and C2 are first two principal components representing population structure	time: age at HD diagnosis, C1 and C2 are first two principal components representing population structure	time: age at HD diagnosis, C1 and C2 are first two principal components representing population structure	time: age at HD diagnosis, C1 and C2 are first two principal components representing population structure	time: age at HD diagnosis, C1 and C2 are first two principal components representing population structure	time: age at HD diagnosis, C1 and C2 are first two principal components representing population structure	time: age at HD diagnosis, C1 and C2 are first two principal components representing population structure	time: age at HD diagnosis, C1 and C2 are first two principal components representing population structure	time: age at HD diagnosis, C1 and C2 are first two principal components representing population structure	time: age at HD diagnosis, C1 and C2 are first two principal components representing population structure	time: age at HD diagnosis, C1 and C2 are first two principal components representing population structure	time: age at HD diagnosis, C1 and C2 are first two principal components representing population structure	time: age at HD diagnosis, C1 and C2 are first two principal components representing population structure	time: age at HD diagnosis, C1 and C2 are first two principal components representing population structure	time: age at HD diagnosis, C1 and C2 are first two principal components representing population structure	time: age at HD diagnosis, C1 and C2 are first two principal components representing population structure	time: age at HD diagnosis, C1 and C2 are first two principal components representing population structure	time: age at HD diagnosis, C1 and C2 are first two principal components representing population structure	time: age at HD diagnosis, C1 and C2 are first two principal components representing population structure	time: age at HD diagnosis, C1 and C2 are first two principal components representing population structure	time: age at HD diagnosis, C1 and C2 are first two principal components representing population structure	time: age at HD diagnosis, C1 and C2 are first two principal components representing population structure	time: age at HD diagnosis, C1 and C2 are first two principal components representing population structure	time: age at HD diagnosis, C1 and C2 are first two principal components representing population structure	time: age at HD diagnosis, C1 and C2 are first two principal components representing population structure	time: age at HD diagnosis, C1 and C2 are first two principal components representing population structure	time: age at HD diagnosis, C1 and C2 are first two principal components representing population structure	time: age at HD diagnosis, C1 and C2 are first two principal components representing population structure	time: age at HD diagnosis, C1 and C2 are first two principal components representing population structure	time: age at HD diagnosis, C1 and C2 are first two principal components representing population structure	time: age at HD diagnosis, C1 and C2 are first two principal components representing population structure	time: age at HD diagnosis, C1 and C2 are first two principal components representing population structure	time: age at HD diagnosis, C1 and C2 are first two principal components representing population structure	time: age at HD diagnosis, C1 and C2 are first two principal components representing population structure	time: age at HD diagnosis, C1 and C2 are first two principal components representing population structure	time: age at HD diagnosis, C1 and C2 are first two principal components representing population structure	time: age at HD diagnosis, C1 and C2 are first two principal components representing population structure	time: age at HD diagnosis, C1 and C2 are first two principal components representing population structure	time: age at HD diagnosis, C1 and C2 are first two principal components representing population structure	time: age at HD diagnosis, C1 and C2 are first two principal components representing population structure	time: age at HD diagnosis, C1 and C2 are first two principal components representing population structure	time: age at HD diagnosis, C1 and C2 are first two principal components representing population structure	time: age at HD diagnosis, C1 and C2 are first two principal components representing population structure	time: age at HD diagnosis, C1 and C2 are first two principal components representing population structure	time: age at HD diagnosis, C1 and C2 are first two principal components representing population structure	time: age at HD diagnosis, C1 and C2 are first two principal components representing population structure	time: age at HD diagnosis, C1 and C2 are first two principal components representing population structure	time: age at HD diagnosis, C1 and C2 are first two principal components representing population structure	time: age at HD diagnosis, C1 and C2 are first two principal components representing population structure	time: age at HD diagnosis, C1 and C2 are first two principal components representing population structure	time: age at HD diagnosis, C1 and C2 are first two principal components representing population structure	time: age at HD diagnosis, C1 and C2 are first two principal components representing population structure	time: age at HD diagnosis, C1 and C2 are first two principal components representing population structure	time: age at HD diagnosis, C1 and C2 are first two principal components representing population structure	time: age at HD diagnosis, C1 and C2 are first two principal components representing population structure	time: age at HD diagnosis, C1 and C2 are first two principal components representing population structure	time: age at HD diagnosis, C1 and C2 are first two principal components representing population structure	time: age at HD diagnosis, C1 and C2 are first two principal components representing population structure	time: age at HD diagnosis, C1 and C2 are first two principal components representing population structure	time: age at HD diagnosis, C1 and C2 are first two principal components representing population structure	time: age at HD diagnosis, C1 and C2 are first two principal components representing population structure	time: age at HD diagnosis, C1 and C2 are first two principal components representing population structure	time: age at HD diagnosis, C1 and C2 are first two principal components representing population structure	time: age at HD diagnosis, C1 and C2 are first two principal components representing population structure	time: age at HD diagnosis, C1 and C2 are first two principal components representing population structure	time: age at HD diagnosis, C1 and C2 are first two principal components representing population structure	time: age at HD diagnosis, C1 and C2 are first two principal components representing population structure	time: age at HD diagnosis, C1 and C2 are first two principal components representing population structure	time: age at HD diagnosis, C1 and C2 are first two principal components representing population structure	time: age at HD diagnosis, C1 and C2 are first two principal components representing population structure	time: age at HD diagnosis, C1 and C2 are first two principal components representing population structure	time: age at HD diagnosis, C1 and C2 are first two principal components representing population structure	time: age at HD diagnosis, C1 and C2 are first two principal components representing population structure	time: age at HD diagnosis, C1 and C2 are first two principal components representing population structure	time: age at HD diagnosis, C1 and C2 are first two principal components representing population structure	time: age at HD diagnosis, C1 and C2 are first two principal components representing population structure	time: age at HD diagnosis, C1 and C2 are first two principal components representing population structure	time: age at HD diagnosis, C1 and C2 are first two principal components representing population structure	time: age at HD diagnosis, C1 and C2 are first two principal components representing population structure	time: age at HD diagnosis, C1 and C2 are first two principal components representing population structure	time: age at HD diagnosis, C1 and C2 are first two principal components representing population structure	time: age at HD diagnosis, C1 and C2 are first two principal components representing population structure	time: age at HD diagnosis, C1 and C2 are first two principal components representing population structure	time: age at HD diagnosis, C1 and C2 are first two principal components representing population structure	time: age at HD diagnosis, C1 and C2 are first two principal components representing population structure	time: age at HD diagnosis, C1 and C2 are first two principal components representing population structure	time: age at HD diagnosis, C1 and C2 are first two principal components representing population structure	time: age at HD diagnosis, C1 and C2 are first two principal components representing population structure	time: age at HD diagnosis, C1 and C2 are first two principal components representing population structure	time: age at HD diagnosis, C1 and C2 are first two principal components representing population structure	time: age at HD diagnosis, C1 and C2 are first two principal components representing population structure	time: age at HD diagnosis, C1 and C2 are first two principal components representing population structure	time: age at HD diagnosis, C1 and C2 are first two principal components representing population structure	time: age at HD diagnosis, C1 and C2 are first two principal components representing population structure	time: age at HD diagnosis, C1 and C2 are first two principal components representing population structure	time: age at HD diagnosis, C1 and C2 are first two principal components representing population structure	time: age at HD diagnosis, C1 and C2 are first two principal components representing population structure	time: age at HD diagnosis, C1 and C2 are first two principal components representing population structure	time: age at HD diagnosis, C1 and C2 are first two principal components representing population structure	time: age at HD diagnosis, C1 and C2 are first two principal components representing population structure	time: age at HD diagnosis, C1 and C2 are first two principal components representing population structure	time: age at HD diagnosis, C1 and C2 are first two principal components representing population structure	time: age at HD diagnosis, C1 and C2 are first two principal components representing population structure	time: age at HD diagnosis, C1 and C2 are first two principal components representing population structure	time: age at HD diagnosis, C1 and C2 are first two principal components representing population structure	time: age at HD diagnosis, C1 and C2 are first two principal components representing population structure	time: age at HD diagnosis, C1 and C2 are first two principal components representing population structure	time: age at HD diagnosis, C1 and C2 are first two principal components representing population structure	time: age at HD diagnosis, C1 and C2 are first two principal components representing population structure	time: age at HD diagnosis, C1 and C2 are first two principal components representing population structure	time: age at HD diagnosis, C1 and C2 are first two principal components representing population structure	time: age at HD diagnosis, C1 and C2 are first two principal components representing population structure	time: age at HD diagnosis, C1 and C2 are first two principal components representing population structure	time: age at HD diagnosis, C1 and C2 are first two principal components representing population structure	time: age at HD diagnosis, C1 and C2 are first two principal components representing population structure	time: age at HD diagnosis, C1 and C2 are first two principal components representing population structure	time: age at HD diagnosis, C1 and C2 are first two principal components representing population structure	time: age at HD diagnosis, C1 and C2 are first two principal components representing population structure	time: age at HD diagnosis, C1 and C2 are first two principal components representing population structure	time: age at HD diagnosis, C1 and C2 are first two principal components representing population structure	time: age at HD diagnosis, C1 and C2 are first two principal components representing population structure	time: age at HD diagnosis, C1 and C2 are first two principal components representing population structure	time: age at HD diagnosis, C1 and C2 are first two principal components representing population structure	time: age at HD diagnosis, C1 and C2 are first two principal components representing population structure	time: age at HD diagnosis, C1 and C2 are first two principal components representing population structure	time: age at HD diagnosis, C1 and C2 are first two principal components representing population structure	time: age at HD diagnosis, C1 and C2 are first two principal components representing population structure	time: age at HD diagnosis, C1 and C2 are first two principal components representing population structure	time: age at HD diagnosis, C1 and C2 are first two principal components representing population structure	time: age at HD diagnosis, C1 and C2 are first two principal components representing population structure	time: age at HD diagnosis, C1 and C2 are first two principal components representing population structure	time: age at HD diagnosis, C1 and C2 are first two principal components representing population structure	time: age at HD diagnosis, C1 and C2 are first two principal components representing population structure	time: age at HD diagnosis, C1 and C2 are first two principal components representing population structure	time: age at HD diagnosis, C1 and C2 are first two principal components representing population structure	time: age at HD diagnosis, C1 and C2 are first two principal components representing population structure	time: age at HD diagnosis, C1 and C2 are first two principal components representing population structure	time: age at HD diagnosis, C1 and C2 are first two principal components representing population structure	time: age at HD diagnosis, C1 and C2 are first two principal components representing population structure	time: age at HD diagnosis, C1 and C2 are first two principal components representing population structure	time: age at HD diagnosis, C1 and C2 are first two principal components representing population structure	time: age at HD diagnosis, C1 and C2 are first two principal components representing population structure	time: age at HD diagnosis, C1 and C2 are first two principal components representing population structure	time: age at HD diagnosis, C1 and C2 are first two principal components representing population structure	time: age at HD diagnosis, C1 and C2 are first two principal components representing population structure	time: age at HD diagnosis, C1 and C2 are first two principal components representing population structure	time: age at HD diagnosis, C1 and C2 are first two principal components representing population structure	time: age at HD diagnosis, C1 and C2 are first two principal components representing population structure	time: age at HD diagnosis, C1 and C2 are first two principal components representing population structure	time: age at HD diagnosis, C1 and C2 are first two principal components representing population structure	time: age at HD diagnosis, C1 and C2 are first two principal components representing population structure	time: age at HD diagnosis, C1 and C2 are first two principal components representing population structure	time: age at HD diagnosis, C1 and C2 are first two principal components representing population structure	time: age at HD diagnosis, C1 and C2 are first two principal components representing population structure	time: age at HD diagnosis, C1 and C2 are first two principal components representing population structure	time: age at HD diagnosis, C1 and C2 are first two principal components representing population structure	time: age at HD diagnosis, C1 and C2 are first two principal components representing population structure	time: age at HD diagnosis, C1 and C2 are first two principal components representing population structure	time: age at HD diagnosis, C1 and C2 are first two principal components representing population structure	time: age at HD diagnosis, C1 and C2 are first two principal components representing population structure	time: age at HD diagnosis, C1 and C2 are first two principal components representing population structure	time: age at HD diagnosis, C1 and C2 are first two principal components representing population structure	time: age at HD diagnosis, C1 and C2 are first two principal components representing population structure	time: age at HD diagnosis, C1 and C2 are first two principal components representing population structure	time: age at HD diagnosis, C1 and C2 are first two principal components representing population structure	time: age at HD diagnosis, C1 and C2 are first two principal components representing population structure	time: age at HD diagnosis, C1 and C2 are first two principal components representing population structure	time: age at HD diagnosis, C1 and C2 are first two principal components representing population structure	time: age at HD diagnosis, C1 and C2 are first two principal components representing population structure	time: age at HD diagnosis, C1 and C2 are first two principal components representing population structure	time: age at HD diagnosis, C1 and C2 are first two principal components representing population structure	time: age at HD diagnosis, C1 and C2 are first two principal components representing population structure	time: age at HD diagnosis, C1 and C2 are first two principal components representing population structure	time: age at HD diagnosis, C1 and C2 are first two principal components representing population structure	time: age at HD diagnosis, C1 and C2 are first two principal components representing population structure	time: age at HD diagnosis, C1 and C2 are first two principal components representing population structure	time: age at HD diagnosis, C1 and C2 are first two principal components representing population structure	time: age at HD diagnosis, C1 and C2 are first two principal components representing population structure	time: age at HD diagnosis, C1 and C2 are first two principal components representing population structure	time: age at HD diagnosis, C1 and C2 are first two principal components representing population structure	time: age at HD diagnosis, C1 and C2 are first two principal components representing population structure	time: age at HD diagnosis, C1 and C2 are first two principal components representing population structure	time: age at HD diagnosis, C1 and C2 are first two principal components representing population structure	time: age at HD diagnosis, C1 and C2 are first two principal components representing population structure	time: age at HD diagnosis, C1 and C2 are first two principal components representing population structure	time: age at HD diagnosis, C1 and C2 are first two principal components representing population structure	time: age at HD diagnosis, C1 and C2 are first two principal components representing population structure	time: age at HD diagnosis, C1 and C2 are first two principal components representing population structure	time: age at HD diagnosis, C1 and C2 are first two principal components representing population structure	time: age at HD diagnosis, C1 and C2 are first two principal components representing population structure	time: age at HD diagnosis, C1 and C2 are first two principal components representing population structure	time: age at HD diagnosis, C1 and C2 are first two principal components representing population structure	time: age at HD diagnosis, C1 and C2 are first two principal components representing population structure	time: age at HD diagnosis, C1 and C2 are first two principal components representing population structure	time: age at HD diagnosis, C1 and C2 are first two principal components representing population structure	time: age at HD diagnosis, C1 and C2 are first two principal components representing population structure	time: age at HD diagnosis, C1 and C2 are first two principal components representing population structure	time: age at HD diagnosis, C1 and C2 are first two principal components representing population structure	time: age at HD diagnosis, C1 and C2 are first two principal components representing population structure	time: age at HD diagnosis, C1 and C2 are first two principal components representing population structure	time: age at HD diagnosis, C1 and C2 are first two principal components representing population structure	time: age at HD diagnosis, C1 and C2 are first two principal components representing population structure	time: age at HD diagnosis, C1 and C2 are first two principal components representing population structure	time: age at HD diagnosis, C1 and C2 are first two principal components representing population structure	time: age at HD diagnosis, C1 and C2 are first two principal components representing population structure	time: age at HD diagnosis, C1 and C2 are first two principal components representing population structure	time: age at HD diagnosis, C1 and C2 are first two principal components representing population structure	time: age at HD diagnosis, C1 and C2 are first two principal components representing population structure	time: age at HD diagnosis, C1 and C2 are first two principal components representing population structure	time: age at HD diagnosis, C1 and C2 are first two principal components representing population structure	time: age at HD diagnosis, C1 and C2 are first two principal components representing population structure	time: age at HD diagnosis, C1 and C2 are first two principal components representing population structure	time: age at HD diagnosis, C1 and C2 are first two principal components representing population structure	time: age at HD diagnosis, C1 and C2 are first two principal components representing population structure	time: age at HD diagnosis, C1 and C2 are first two principal components representing population structure	time: age at HD diagnosis, C1 and C2 are first two principal components representing population structure	time: age at HD diagnosis, C1 and C2 are first two principal components representing population structure	time: age at HD diagnosis, C1 and C2 are first two principal components representing population structure	time: age at HD diagnosis, C1 and C2 are first two principal components representing population structure	time: age at HD diagnosis, C1 and C2 are first two principal components representing population structure	time: age at HD diagnosis, C1 and C2 are first two principal components representing population structure	time: age at HD diagnosis, C1 and C2 are first two principal components representing population structure	time: age at HD diagnosis, C1 and C2 are first two principal components representing population structure	time: age at HD diagnosis, C1 and C2 are first two principal components representing population structure	time: age at HD diagnosis, C1 and C2 are first two principal components representing population structure	time: age at HD diagnosis, C1 and C2 are first two principal components representing population structure	time: age at HD diagnosis, C1 and C2 are first two principal components representing population structure	time: age at HD diagnosis, C1 and C2 are first two principal components representing population structure	time: age at HD diagnosis, C1 and C2 are first two principal components representing population structure	time: age at HD diagnosis, C1 and C2 are first two principal components representing population structure	time: age at HD diagnosis, C1 and C2 are first two principal components representing population structure	time: age at HD diagnosis, C1 and C2 are first two principal components representing population structure	time: age at HD diagnosis, C1 and C2 are first two principal components representing population structure	time: age at HD diagnosis, C1 and C2 are first two principal components representing population structure	time: age at HD diagnosis, C1 and C2 are first two principal components representing population structure	time: age at HD diagnosis, C1 and C2 are first two principal components representing population structure	time: age at HD diagnosis, C1 and C2 are first two principal components representing population structure	time: age at HD diagnosis, C1 and C2 are first two principal components representing population structure	time: age at HD diagnosis, C1 and C2 are first two principal components representing population structure	time: age at HD diagnosis, C1 and C2 are first two principal components representing population structure	time: age at HD diagnosis, C1 and C2 are first two principal components representing population structure	time: age at HD diagnosis, C1 and C2 are first two principal components representing population structure	time: age at HD diagnosis, C1 and C2 are first two principal components representing population structure	time: age at HD diagnosis, C1 and C2 are first two principal components representing population structure	time: age at HD diagnosis, C1 and C2 are first two principal components representing population structure	time: age at HD diagnosis, C1 and C2 are first two principal components representing population structure	time: age at HD diagnosis, C1 and C2 are first two principal components representing population structure	time: age at HD diagnosis, C1 and C2 are first two principal components representing population structure	time: age at HD diagnosis, C1 and C2 are first two principal components representing population structure	time: age at HD diagnosis, C1 and C2 are first two principal components representing population structure	time: age at HD diagnosis, C1 and C2 are first two principal components representing population structure	time: age at HD diagnosis, C1 and C2 are first two principal components representing population structure	time: age at HD diagnosis, C1 and C2 are first two principal components representing population structure	time: age at HD diagnosis, C1 and C2 are first two principal components representing population structure	time: age at HD diagnosis, C1 and C2 are first two principal components representing population structure	time: age at HD diagnosis, C1 and C2 are first two principal components representing population structure	time: age at HD diagnosis, C1 and C2 are first two principal components representing population structure	time: age at HD diagnosis, C1 and C2 are first two principal components representing population structure	time: age at HD diagnosis, C1 and C2 are first two principal components representing population structure	time: age at HD diagnosis, C1 and C2 are first two principal components representing population structure	time: age at HD diagnosis, C1 and C2 are first two principal components representing population structure	time: age at HD diagnosis, C1 and C2 are first two principal components representing population structure	time: age at HD diagnosis, C1 and C2 are first two principal components representing population structure	time: age at HD diagnosis, C1 and C2 are first two principal components representing population structure	time: age at HD diagnosis, C1 and C2 are first two principal components representing population structure	time: age at HD diagnosis, C1 and C2 are first two principal components representing population structure	time: age at HD diagnosis, C1 and C2 are first two principal components representing population structure	time: age at HD diagnosis, C1 and C2 are first two principal components representing population structure	time: age at HD diagnosis, C1 and C2 are first two principal components representing population structure	time: age at HD diagnosis, C1 and C2 are first two principal components representing population structure	time: age at HD diagnosis, C1 and C2 are first two principal components representing population structure	time: age at HD diagnosis, C1 and C2 are first two principal components representing population structure	time: age at HD diagnosis, C1 and C2 are first two principal components representing population structure	time: age at HD diagnosis, C1 and C2 are first two principal components representing population structure	time: age at HD diagnosis, C1 and C2 are first two principal components representing population structure	time: age at HD diagnosis, C1 and C2 are first two principal components representing population structure	time: age at HD diagnosis, C1 and C2 are first two principal components representing population structure	time: age at HD diagnosis, C1 and C2 are first two principal components representing population structure	time: age at HD diagnosis, C1 and C2 are first two principal components representing population structure	time: age at HD diagnosis, C1 and C2 are first two principal components representing population structure	time: age at HD diagnosis, C1 and C2 are first two principal components representing population structure	time: age at HD diagnosis, C1 and C2 are first two principal components representing population structure	time: age at HD diagnosis, C1 and C2 are first two principal components representing population structure	time: age at HD diagnosis, C1 and C2 are first two principal components representing population structure	time: age at HD diagnosis, C1 and C2 are first two principal components representing population structure	time: age at HD diagnosis, C1 and C2 are first two principal components representing population structure	time: age at HD diagnosis, C1 and C2 are first two principal components representing population structure	time: age at HD diagnosis, C1 and C2 are first two principal components representing population structure	time: age at HD diagnosis, C1 and C2 are first two principal components representing population structure	time: age at HD diagnosis, C1 and C2 are first two principal components representing population structure	time: age at HD diagnosis, C1 and C2 are first two principal components representing population structure	time: age at HD diagnosis, C1 and C2 are first two principal components representing population structure	time: age at HD diagnosis, C1 and C2 are first two principal components representing population structure	time: age at HD diagnosis, C1 and C2 are first two principal components representing population structure	time: age at HD diagnosis, C1 and C2 are first two principal components representing population structure	time: age at HD diagnosis, C1 and C2 are first two principal components representing population structure	time: age at HD diagnosis, C1 and C2 are first two principal components representing population structure	time: age at HD diagnosis, C1 and C2 are first two principal components representing population structure	time: age at HD diagnosis, C1 and C2 are first two principal components representing population structure	time: age at HD diagnosis, C1 and C2 are first two principal components representing population structure	time: age at HD diagnosis, C1 and C2 are first two principal components representing population structure	time: age at HD diagnosis, C1 and C2 are first two principal components representing population structure	time: age at HD diagnosis, C1 and C2 are first two principal components representing population structure	time: age at HD diagnosis, C1 and C2 are first two principal components representing population structure	time: age at HD diagnosis, C1 and C2 are first two principal components representing population structure	time: age at HD diagnosis, C1 and C2 are first two principal components representing population structure	time: age at HD diagnosis, C1 and C2 are first two principal components representing population structure	time: age at HD diagnosis, C1 and C2 are first two principal components representing population structure	time: age at HD diagnosis, C1 and C2 are first two principal components representing population structure	time: age at HD diagnosis, C1 and C2 are first two principal components representing population structure	time: age at HD diagnosis, C1 and C2 are first two principal components representing population structure	time: age at HD diagnosis, C1 and C2 are first two principal components representing population structure	time: age at HD diagnosis, C1 and C2 are first two principal components representing population structure	time: age at HD diagnosis, C1 and C2 are first two principal components representing population structure	time: age at HD diagnosis, C1 and C2 are first two principal components representing population structure	time: age at HD diagnosis, C1 and C2 are first two principal components representing population structure	time: age at HD diagnosis, C1 and C2 are first two principal components representing population structure	time: age at HD diagnosis, C1 and C2 are first two principal components representing population structure	time: age at HD diagnosis, C1 and C2 are first two principal components representing population structure	time: age at HD diagnosis, C1 and C2 are first two principal components representing population structure	time: age at HD diagnosis, C1 and C2 are first two principal components representing population structure	time: age at HD diagnosis, C1 and C2 are first two principal components representing population structure	time: age at HD diagnosis, C1 and C2 are first two principal components representing population structure	time: age at HD diagnosis, C1 and C2 are first two principal components representing population structure	time: age at HD diagnosis, C1 and C2 are first two principal components representing population structure	time: age at HD diagnosis, C1 and C2 are first two principal components representing population structure	time: age at HD diagnosis, C1 and C2 are first two principal components representing population structure	time: age at HD diagnosis, C1 and C2 are first two principal components representing population structure	time: age at HD diagnosis, C1 and C2 are first two principal components representing population structure	time: age at HD diagnosis, C1 and C2 are first two principal components representing population structure	time: age at HD diagnosis, C1 and C2 are first two principal components representing population structure	time: age at HD diagnosis, C1 and C2 are first two principal components representing population structure	time: age at HD diagnosis, C1 and C2 are first two principal components representing population structure	time: age at HD diagnosis, C1 and C2 are first two principal components representing population structure	time: age at HD diagnosis, C1 and C2 are first two principal components representing population structure	time: age at HD diagnosis, C1 and C2 are first two principal components representing population structure	time: age at HD diagnosis, C1 and C2 are first two principal components representing population structure	time: age at HD diagnosis, C1 and C2 are first two principal components representing population structure	time: age at HD diagnosis, C1 and C2 are first two principal components representing population structure	time: age at HD diagnosis, C1 and C2 are first two principal components representing population structure	time: age at HD diagnosis, C1 and C2 are first two principal components representing population structure	time: age at HD diagnosis, C1 and C2 are first two principal components representing population structure	time: age at HD diagnosis, C1 and C2 are first two principal components representing population structure	time: age at HD diagnosis, C1 and C2 are first two principal components representing population structure	time: age at HD diagnosis, C1 and C2 are first two principal components representing population structure	time: age at HD diagnosis, C1 and C2 are first two principal components representing population structure	time: age at HD diagnosis, C1 and C2 are first two principal components representing population structure	time: age at HD diagnosis, C1 and C2 are first two principal components representing population structure	time: age at HD diagnosis, C1 and C2 are first two principal components representing population structure	time: age at HD diagnosis, C1 and C2 are first two principal components representing population structure	time: age at HD diagnosis, C1 and C2 are first two principal components representing population structure	time: age at HD diagnosis, C1 and C2 are first two principal components representing population structure	time: age at HD diagnosis, C1 and C2 are first two principal components representing population structure	time: age at HD diagnosis, C1 and C2 are first two principal components representing population structure	time: age at HD diagnosis, C1 and C2 are first two principal components representing population structure	time: age at HD diagnosis, C1 and C2 are first two principal components representing population structure	time: age at HD diagnosis, C1 and C2 are first two principal components representing population structure	time: age at HD diagnosis, C1 and C2 are first two principal components representing population structure	time: age at HD diagnosis, C1 and C2 are first two principal components representing population structure	time: age at HD diagnosis, C1 and C2 are first two principal components representing population structure	time: age at HD diagnosis, C1 and C2 are first two principal components representing population structure	time: age at HD diagnosis, C1 and C2 are first two principal components representing population structure	time: age at HD diagnosis, C1 and C2 are first two principal components representing population structure	time: age at HD diagnosis, C1 and C2 are first two principal components representing population structure	time: age at HD diagnosis, C1 and C2 are first two principal components representing population structure	time: age at HD diagnosis, C1 and C2 are first two principal components representing population structure	time: age at HD diagnosis, C1 and C2 are first two principal components representing population structure	time: age at HD diagnosis, C1 and C2 are first two principal components representing population structure	time: age at HD diagnosis, C1 and C2 are first two principal components representing population structure	time: age at HD diagnosis, C1 and C2 are first two principal components representing population structure	time: age at HD diagnosis, C1 and C2 are first two principal components representing population structure	time: age at HD diagnosis, C1 and C2 are first two principal components representing population structure	time: age at HD diagnosis, C1 and C2 are first two principal components representing population structure	time: age at HD diagnosis, C1 and C2 are first two principal components representing population structure	time: age at HD diagnosis, C1 and C2 are first two principal components representing population structure	time: age at HD diagnosis, C1 and C2 are first two principal components representing population structure	time: age at HD diagnosis, C1 and C2 are first two principal components representing population structure	time: age at HD diagnosis, C1 and C2 are first two principal components representing population structure	time: age at HD diagnosis, C1 and C2 are first two principal components representing population structure	time: age at HD diagnosis, C1 and C2 are first two principal components representing population structure	time: age at HD diagnosis, C1 and C2 are first two principal components representing population structure	time: age at HD diagnosis, C1 and C2 are first two principal components representing population structure	time: age at HD diagnosis, C1 and C2 are first two principal components representing population structure	time: age at HD diagnosis, C1 and C2 are first two principal components representing population structure	time: age at HD diagnosis, C1 and C2 are first two principal components representing population structure	time: age at HD diagnosis, C1 and C2 are first two principal components representing population structure	time: age at HD diagnosis, C1 and C2 are first two principal components representing population structure	time: age at HD diagnosis, C1 and C2 are first two principal components representing population structure	time: age at HD diagnosis, C1 and C2 are first two principal components representing population structure	time: age at HD diagnosis, C1 and C2 are first two principal components representing population structure	time: age at HD diagnosis, C1 and C2 are first two principal components representing population structure	time: age at HD diagnosis, C1 and C2 are first two principal components representing population structure	time: age at HD diagnosis, C1 and C2 are first two principal components representing population structure	time: age at HD diagnosis, C1 and C2 are first two principal components representing population structure	time: age at HD diagnosis, C1 and C2 are first two principal components representing population structure	time: age at HD diagnosis, C1 and C2 are first two principal components representing population structure	time: age at HD diagnosis, C1 and C2 are first two principal components representing population structure	time: age at HD diagnosis, C1 and C2 are first two principal components representing population structure	time: age at HD diagnosis, C1 and C2 are first two principal components representing population structure	time: age at HD diagnosis, C1 and C2 are first two principal components representing population structure	time: age at HD diagnosis, C1 and C2 are first two principal components representing population structure	time: age at HD diagnosis, C1 and C2 are first two principal components representing population structure	time: age at HD diagnosis, C1 and C2 are first two principal components representing population structure	time: age at HD diagnosis, C1 and C2 are first two principal components representing population structure	time: age at HD diagnosis, C1 and C2 are first two principal components representing population structure	time: age at HD diagnosis, C1 and C2 are first two principal components representing population structure	time: age at HD diagnosis, C1 and C2 are first two principal components representing population structure	time: age at HD diagnosis, C1 and C2 are first two principal components representing population structure	time: age at HD diagnosis, C1 and C2 are first two principal components representing population structure	time: age at HD diagnosis, C1 and C2 are first two principal components representing population structure	time: age at HD diagnosis, C1 and C2 are first two principal components representing population structure	time: age at HD diagnosis, C1 and C2 are first two principal components representing population structure	time: age at HD diagnosis, C1 and C2 are first two principal components representing population structure	time: age at HD diagnosis, C1 and C2 are first two principal components representing population structure	time: age at HD diagnosis, C1 and C2 are first two principal components representing population structure	time: age at HD diagnosis, C1 and C2 are first two principal components representing population structure	time: age at HD diagnosis, C1 and C2 are first two principal components representing population structure	time: age at HD diagnosis, C1 and C2 are first two principal components representing population structure	time: age at HD diagnosis, C1 and C2 are first two principal components representing population structure	time: age at HD diagnosis, C1 and C2 are first two principal components representing population structure	time: age at HD diagnosis, C1 and C2 are first two principal components representing population structure	time: age at HD diagnosis, C1 and C2 are first two principal components representing population structure	time: age at HD diagnosis, C1 and C2 are first two principal components representing population structure	time: age at HD diagnosis, C1 and C2 are first two principal components representing population structure	time: age at HD diagnosis, C1 and C2 are first two principal components representing population structure	time: age at HD diagnosis, C1 and C2 are first two principal components representing population structure	time: age at HD diagnosis, C1 and C2 are first two principal components representing population structure	time: age at HD diagnosis, C1 and C2 are first two principal components representing population structure	time: age at HD diagnosis, C1 and C2 are first two principal components representing population structure	time: age at HD diagnosis, C1 and C2 are first two principal components representing population structure	time: age at HD diagnosis, C1 and C2 are first two principal components representing population structure	time: age at HD diagnosis, C1 and C2 are first two principal components representing population structure	time: age at HD diagnosis, C1 and C2 are first two principal components representing population structure	time: age at HD diagnosis, C1 and C2 are first two principal components representing population structure	time: age at HD diagnosis, C1 and C2 are first two principal components representing population structure	time: age at HD diagnosis, C1 and C2 are first two principal components representing population structure	time: age at HD diagnosis, C1 and C2 are first two principal components representing population structure	time: age at HD diagnosis, C1 and C2 are first two principal components representing population structure	time: age at HD diagnosis, C1 and C2 are first two principal components representing population structure	time: age at HD diagnosis, C1 and C2 are first two principal components representing population structure	time: age at HD diagnosis, C1 and C2 are first two principal components representing population structure	time: age at HD diagnosis, C1 and C2 are first two principal components representing population structure	time: age at HD diagnosis, C1 and C2 are first two principal components representing population structure	time: age at HD diagnosis, C1 and C2 are first two principal components representing population structure	time: age at HD diagnosis, C1 and C2 are first two principal components representing population structure	time: age at HD diagnosis, C1 and C2 are first two principal components representing population structure	time: age at HD diagnosis, C1 and C2 are first two principal components representing population structure	time: age at HD diagnosis, C1 and C2 are first two principal components representing population structure	time: age at HD diagnosis, C1 and C2 are first two principal components representing population structure	time: age at HD diagnosis, C1 and C2 are first two principal components representing population structure	time: age at HD diagnosis, C1 and C2 are first two principal components representing population structure	time: age at HD diagnosis, C1 and C2 are first two principal components representing population structure	time: age at HD diagnosis, C1 and C2 are first two principal components representing population structure	time: age at HD diagnosis, C1 and C2 are first two principal components representing population structure	time: age at HD diagnosis, C1 and C2 are first two principal components representing population structure	time: age at HD diagnosis, C1 and C2 are first two principal components representing population structure	time: age at HD diagnosis, C1 and C2 are first two principal components representing population structure	time: age at HD diagnosis, C1 and C2 are first two principal components representing population structure	time: age at HD diagnosis, C1 and C2 are first two principal components representing population structure	time: age at HD diagnosis, C1 and C2 are first two principal components representing population structure	time: age at HD diagnosis, C1 and C2 are first two principal components representing population structure	time: age at HD diagnosis, C1 and C2 are first two principal components representing population structure	time: age at HD diagnosis, C1 and C2 are first two principal components representing population structure	time: age at HD diagnosis, C1 and C2 are first two principal components representing population structure	time: age at HD diagnosis, C1 and C2 are first two principal components representing population structure	time: age at HD diagnosis, C1 and C2 are first two principal components representing population structure	time: age at HD diagnosis, C1 and C2 are first two principal components representing population structure	time: age at HD diagnosis, C1 and C2 are first two principal components representing population structure	time: age at HD diagnosis, C1 and C2 are first two principal components representing population structure	time: age at HD diagnosis, C1 and C2 are first two principal components representing population structure	time: age at HD diagnosis, C1 and C2 are first two principal components representing population structure	time: age at HD diagnosis, C1 and C2 are first two principal components representing population structure	time: age at HD diagnosis, C1 and C2 are first two principal components representing population structure	time: age at HD diagnosis, C1 and C2 are first two principal components representing population structure	time: age at HD diagnosis, C1 and C2 are first two principal components representing population structure	time: age at HD diagnosis, C1 and C2 are first two principal components representing population structure	time: age at HD diagnosis, C1 and C2 are first two principal components representing population structure	time: age at HD diagnosis, C1 and C2 are first two principal components representing population structure	time: age at HD diagnosis, C1 and C2 are first two principal components representing population structure	time: age at HD diagnosis, C1 and C2 are first two principal components representing population structure	time: age at HD diagnosis, C1 and C2 are first two principal components representing population structure	time: age at HD diagnosis, C1 and C2 are first two principal components representing population structure	time: age at HD diagnosis, C1 and C2 are first two principal components representing population structure	time: age at HD diagnosis, C1 and C2 are first two principal components representing population structure	time: age at HD diagnosis, C1 and C2 are first two principal components representing population structure	time: age at HD diagnosis, C1 and C2 are first two principal components representing population structure	time: age at HD diagnosis, C1 and C2 are first two principal components representing population structure	time: age at HD diagnosis, C1 and C2 are first two principal components representing population structure	time: age at HD diagnosis, C1 and C2 are first two principal components representing population structure	time: age at HD diagnosis, C1 and C2 are first two principal components representing population structure	time: age at HD diagnosis, C1 and C2 are first two principal components representing population structure	time: age at HD diagnosis, C1 and C2 are first two principal components representing population structure	time: age at HD diagnosis, C1 and C2 are first two principal components representing population structure	time: age at HD diagnosis, C1 and C2 are first two principal components representing population structure	time: age at HD diagnosis, C1 and C2 are first two principal components representing population structure	time: age at HD diagnosis, C1 and C2 are first two principal components representing population structure	time: age at HD diagnosis, C1 and C2 are first two principal components representing population structure	time: age at HD diagnosis, C1 and C2 are first two principal components representing population structure	time: age at HD diagnosis, C1 and C2 are first two principal components representing population structure	time: age at HD diagnosis, C1 and C2 are first two principal components representing population structure	time: age at HD diagnosis, C1 and C2 are first two principal components representing population structure	time: age at HD diagnosis, C1 and C2 are first two principal components representing population structure	time: age at HD diagnosis, C1 and C2 are first two principal components representing population structure	time: age at HD diagnosis, C1 and C2 are first two principal components representing population structure	time: age at HD diagnosis, C1 and C2 are first two principal components representing population structure	time: age at HD diagnosis, C1 and C2 are first two principal components representing population structure	time: age at HD diagnosis, C1 and C2 are first two principal components representing population structure	time: age at HD diagnosis, C1 and C2 are first two principal components representing population structure	time: age at HD diagnosis, C1 and C2 are first two principal components representing population structure	time: age at HD diagnosis, C1 and C2 are first two principal components representing population structure	time: age at HD diagnosis, C1 and C2 are first two principal components representing population structure	time: age at HD diagnosis, C1 and C2 are first two principal components representing population structure	time: age at HD diagnosis, C1 and C2 are first two principal components representing population structure	time: age at HD diagnosis, C1 and C2 are first two principal components representing population structure	time: age at HD diagnosis, C1 and C2 are first two principal components representing population structure	time: age at HD diagnosis, C1 and C2 are first two principal components representing population structure	time: age at HD diagnosis, C1 and C2 are first two principal components representing population structure	time: age at HD diagnosis, C1 and C2 are first two principal components representing population structure	time: age at HD diagnosis, C1 and C2 are first two principal components representing population structure	time: age at HD diagnosis, C1 and C2 are first two principal components representing population structure	time: age at HD diagnosis, C1 and C2 are first two principal components representing population structure	time: age at HD diagnosis, C1 and C2 are first two principal components representing population structure	time: age at HD diagnosis, C1 and C2 are first two principal components representing population structure	time: age at HD diagnosis, C1 and C2 are first two principal components representing population structure	time: age at HD diagnosis, C1 and C2 are first two principal components representing population structure	time: age at HD diagnosis, C1 and C2 are first two principal components representing population structure	time: age at HD diagnosis, C1 and C2 are first two principal components representing population structure	time: age at HD diagnosis, C1 and C2 are first two principal components representing population structure	time: age at HD diagnosis, C1 and C2 are first two principal components representing population structure	time: age at HD diagnosis, C1 and C2 are first two principal components representing population structure	time: age at HD diagnosis, C1 and C2 are first two principal components representing population structure	time: age at HD diagnosis, C1 and C2 are first two principal components representing population structure	time: age at HD diagnosis, C1 and C2 are first two principal components representing population structure	time: age at HD diagnosis, C1 and C2 are first two principal components representing population structure	time: age at HD diagnosis, C1 and C2 are first two principal components representing population structure	time: age at HD diagnosis, C1 and C2 are first two principal components representing population structure	time: age at HD diagnosis, C1 and C2 are first two principal components representing population structure	time: age at HD diagnosis, C1 and C2 are first two principal components representing population structure	time: age at HD diagnosis, C1 and C2 are first two principal components representing population structure	time: age at HD diagnosis, C1 and C2 are first two principal components representing population structure	time: age at HD diagnosis, C1 and C2 are first two principal components representing population structure	time: age at HD diagnosis, C1 and C2 are first two principal components representing population structure	time: age at HD diagnosis, C1 and C2 are first two principal components representing population structure	time: age at HD diagnosis, C1 and C2 are first two principal components representing population structure	time: age at HD diagnosis, C1 and C2 are first two principal components representing population structure	time: age at HD diagnosis, C1 and C2 are first two principal components representing population structure	time: age at HD diagnosis, C1 and C2 are first two principal components representing population structure	time: age at HD diagnosis, C1 and C2 are first two principal components representing population structure	time: age at HD diagnosis, C1 and C2 are first two principal components representing population structure	time: age at HD diagnosis, C1 and C2 are first two principal components representing population structure	time: age at HD diagnosis, C1 and C2 are first two principal components representing population structure	time: age at HD diagnosis, C1 and C2 are first two principal components representing population structure	time: age at HD diagnosis, C1 and C2 are first two principal components representing population structure	time: age at HD diagnosis, C1 and C2 are first two principal components representing population structure	time: age at HD diagnosis, C1 and C2 are first two principal components representing population structure	time: age at HD diagnosis, C1 and C2 are first two principal components representing population structure	time: age at HD diagnosis, C1 and C2 are first two principal components representing population structure	time: age at HD diagnosis, C1 and C2 are first two principal components representing population structure	time: age at HD diagnosis, C1 and C2 are first two principal components representing population structure	time: age at HD diagnosis, C1 and C2 are first two principal components representing population structure	time: age at HD diagnosis, C1 and C2 are first two principal components representing population structure	time: age at HD diagnosis, C1 and C2 are first two principal components representing population structure	time: age at HD diagnosis, C1 and C2 are first two principal components representing population structure	time: age at HD diagnosis, C1 and C2 are first two principal components representing population structure	time: age at HD diagnosis, C1 and C2 are first two principal components representing population structure	time: age at HD diagnosis, C1 and C2 are first two principal components representing population structure	time: age at HD diagnosis, C1 and C2 are first two principal components representing population structure	time: age at HD diagnosis, C1 and C2 are first two principal components representing population structure	time: age at HD diagnosis, C1 and C2 are first two principal components representing population structure	time: age at HD diagnosis, C1 and C2 are first two principal components representing population structure	time: age at HD diagnosis, C1 and C2 are first two principal components representing population structure	time: age at HD diagnosis, C1 and C2 are first two principal components representing population structure	time: age at HD diagnosis, C1 and C2 are first two principal components representing population structure	time: age at HD diagnosis, C1 and C2 are first two principal components representing population structure	time: age at HD diagnosis, C1 and C2 are first two principal components representing population structure	time: age at HD diagnosis, C1 and C2 are first two principal components representing population structure	time: age at HD diagnosis, C1 and C2 are first two principal components representing population structure	time: age at HD diagnosis, C1 and C2 are first two principal components representing population structure	time: age at HD diagnosis, C1 and C2 are first two principal components representing population structure	time: age at HD diagnosis, C1 and C2 are first two principal components representing population structure	time: age at HD diagnosis, C1 and C2 are first two principal components representing population structure	time: age at HD diagnosis, C1 and C2 are first two principal components representing population structure	time: age at HD diagnosis, C1 and C2 are first two principal components representing population structure	time: age at HD diagnosis, C1 and C2 are first two principal components representing population structure	time: age at HD diagnosis, C1 and C2 are first two principal components representing population structure	time: age at HD diagnosis, C1 and C2 are first two principal components representing population structure	time: age at HD diagnosis, C1 and C2 are first two principal components representing population structure	time: age at HD diagnosis, C1 and C2 are first two principal components representing population structure	time: age at HD diagnosis, C1 and C2 are first two principal components representing population structure	time: age at HD diagnosis, C1 and C2 are first two principal components representing population structure	time: age at HD diagnosis, C1 and C2 are first two principal components representing population structure	time: age at HD diagnosis, C1 and C2 are first two principal components representing population structure	time: age at HD diagnosis, C1 and C2 are first two principal components representing population structure	time: age at HD diagnosis, C1 and C2 are first two principal components representing population structure	time: age at HD diagnosis, C1 and C2 are first two principal components representing population structure	time: age at HD diagnosis, C1 and C2 are first two principal components representing population structure	time: age at HD diagnosis, C1 and C2 are first two principal components representing population structure	time: age at HD diagnosis, C1 and C2 are first two principal components representing population structure	time: age at HD diagnosis, C1 and C2 are first two principal components representing population structure	time: age at HD diagnosis, C1 and C2 are first two principal components representing population structure	time: age at HD diagnosis, C1 and C2 are first two principal components representing population structure	time: age at HD diagnosis, C1 and C2 are first two principal components representing population structure	time: age at HD diagnosis, C1 and C2 are first two principal components representing population structure	time: age at HD diagnosis, C1 and C2 are first two principal components representing population structure	time: age at HD diagnosis, C1 and C2 are first two principal components representing population structure	time: age at HD diagnosis, C1 and C2 are first two principal components representing population structure	time: age at HD diagnosis, C1 and C2 are first two principal components representing population structure	time: age at HD diagnosis, C1 and C2 are first two principal components representing population structure	time: age at HD diagnosis, C1 and C2 are first two principal components representing population structure	time: age at HD diagnosis, C1 and C2 are first two principal components representing population structure	time: age at HD diagnosis, C1 and C2 are first two principal components representing population structure	time: age at HD diagnosis, C1 and C2 are first two principal components representing population structure	time: age at HD diagnosis, C1 and C2 are first two principal components representing population structure	time: age at HD diagnosis, C1 and C2 are first two principal components representing population structure	time: age at HD diagnosis, C1 and C2 are first two principal components representing population structure	time: age at HD diagnosis, C1 and C2 are first two principal components representing population structure	time: age at HD diagnosis, C1 and C2 are first two principal components representing population structure	time: age at HD diagnosis, C1 and C2 are first two principal components representing population structure	time: age at HD diagnosis, C1 and C2 are first two principal components representing population structure	time: age at HD diagnosis, C1 and C2 are first two principal components representing population structure	time: age at HD diagnosis, C1 and C2 are first two principal components representing population structure	time: age at HD diagnosis, C1 and C2 are first two principal components representing population structure	time: age at HD diagnosis, C1 and C2 are first two principal components representing population structure	time: age at HD diagnosis, C1 and C2 are first two principal components representing population structure	time: age at HD diagnosis, C1 and C2 are first two principal components representing population structure	time: age at HD diagnosis, C1 and C2 are first two principal components representing population structure	time: age at HD diagnosis, C1 and C2 are first two principal components representing population structure	time: age at HD diagnosis, C1 and C2 are first two principal components representing population structure	time: age at HD diagnosis, C1 and C2 are first two principal components representing population structure	time: age at HD diagnosis, C1 and C2 are first two principal components representing population structure	time: age at HD diagnosis, C1 and C2 are first two principal components representing population structure	time: age at HD diagnosis, C1 and C2 are first two principal components representing population structure	time: age at HD diagnosis, C1 and C2 are first two principal components representing population structure	time: age at HD diagnosis, C1 and C2 are first two principal components representing population structure	time: age at HD diagnosis, C1 and C2 are first two principal components representing population structure	time: age at HD diagnosis, C1 and C2 are first two principal components representing population structure	time: age at HD diagnosis, C1 and C2 are first two principal components representing population structure	time: age at HD diagnosis, C1 and C2 are first two principal components representing population structure	time: age at HD diagnosis, C1 and C2 are first two principal components representing population structure	time: age at HD diagnosis, C1 and C2 are first two principal components representing population structure	time: age at HD diagnosis, C1 and C2 are first two principal components representing population structure	time: age at HD diagnosis, C1 and C2 are first two principal components representing population structure	time: age at HD diagnosis, C1 and C2 are first two principal components representing population structure	time: age at HD diagnosis, C1 and C2 are first two principal components representing population structure	time: age at HD diagnosis, C1 and C2 are first two principal components representing population structure	time: age at HD diagnosis, C1 and C2 are first two principal components representing population structure	time: age at HD diagnosis, C1 and C2 are first two principal components representing population structure	time: age at HD diagnosis, C1 and C2 are first two principal components representing population structure	time: age at HD diagnosis, C1 and C2 are first two principal components representing population structure	time: age at HD diagnosis, C1 and C2 are first two principal components representing population structure	time: age at HD diagnosis, C1 and C2 are first two principal components representing population structure	time: age at HD diagnosis, C1 and C2 are first two principal components representing population structure	time: age at HD diagnosis, C1 and C2 are first two principal components representing population structure	time: age at HD diagnosis, C1 and C2 are first two principal components representing population structure	time: age at HD diagnosis, C1 and C2 are first two principal components representing population structure	time: age at HD diagnosis, C1 and C2 are first two principal components representing population structure	time: age at HD diagnosis, C1 and C2 are first two principal components representing population structure	time: age at HD diagnosis, C1 and C2 are first two principal components representing population structure	time: age at HD diagnosis, C1 and C2 are first two principal components representing population structure	time: age at HD diagnosis, C1 and C2 are first two principal components representing population structure	time: age at HD diagnosis, C1 and C2 are first two principal components representing population structure	time: age at HD diagnosis, C1 and C2 are first two principal components representing population structure	time: age at HD diagnosis, C1 and C2 are first two principal components representing population structure	time: age at HD diagnosis, C1 and C2 are first two principal components representing population structure	time: age at HD diagnosis, C1 and C2 are first two principal components representing population structure	time: age at HD diagnosis, C1 and C2 are first two principal components representing population structure	time: age at HD diagnosis, C1 and C2 are first two principal components representing population structure	time: age at HD diagnosis, C1 and C2 are first two principal components representing population structure	time: age at HD diagnosis, C1 and C2 are first two principal components representing population structure	time: age at HD diagnosis, C1 and C2 are first two principal components representing population structure	time: age at HD diagnosis, C1 and C2 are first two principal components representing population structure	time: age at HD diagnosis, C1 and C2 are first two principal components representing population structure	time: age at HD diagnosis, C1 and C2 are first two principal components representing population structure	time: age at HD diagnosis, C1 and C2 are first two principal components representing population structure	time: age at HD diagnosis, C1 and C2 are first two principal components representing population structure	time: age at HD diagnosis, C1 and C2 are first two principal components representing population structure	time: age at HD diagnosis, C1 and C2 are first two principal components representing population structure	time: age at HD diagnosis, C1 and C2 are first two principal components representing population structure	time: age at HD diagnosis, C1 and C2 are first two principal components representing population structure	time: age at HD diagnosis, C1 and C2 are first two principal components representing population structure	time: age at HD diagnosis, C1 and C2 are first two principal components representing population structure	time: age at HD diagnosis, C1 and C2 are first two principal components representing population structure	time: age at HD diagnosis, C1 and C2 are first two principal components representing population structure	time: age at HD diagnosis, C1 and C2 are first two principal components representing population structure	time: age at HD diagnosis, C1 and C2 are first two principal components representing population structure	time: age at HD diagnosis, C1 and C2 are first two principal components representing population structure	time: age at HD diagnosis, C1 and C2 are first two principal components representing population structure	time: age at HD diagnosis, C1 and C2 are first two principal components representing population structure	time: age at HD diagnosis, C1 and C2 are first two principal components representing population structure	time: age at HD diagnosis, C1 and C2 are first two principal components representing population structure	time: age at HD diagnosis, C1 and C2 are first two principal components representing population structure	time: age at HD diagnosis, C1 and C2 are first two principal components representing population structure	time: age at HD diagnosis, C1 and C2 are first two principal components representing population structure	time: age at HD diagnosis, C1 and C2 are first two principal components representing population structure	time: age at HD diagnosis, C1 and C2 are first two principal components representing population structure	time: age at HD diagnosis, C1 and C2 are first two principal components representing population structure	time: age at HD diagnosis, C1 and C2 are first two principal components representing population structure	time: age at HD diagnosis, C1 and C2 are first two principal components representing population structure	time: age at HD diagnosis, C1 and C2 are first two principal components representing population structure	time: age at HD diagnosis, C1 and C2 are first two principal components representing population structure	time: age at HD diagnosis, C1 and C2 are first two principal components representing population structure	time: age at HD diagnosis, C1 and C2 are first two principal components representing population structure	time: age at HD diagnosis, C1 and C2 are first two principal components representing population structure	time: age at HD diagnosis, C1 and C2 are first two principal components representing population structure	time: age at HD diagnosis, C1 and C2 are first two principal components representing population structure	time: age at HD diagnosis, C1 and C2 are first two principal components representing population structure	time: age at HD diagnosis, C1 and C2 are first two principal components representing population structure	time: age at HD diagnosis, C1 and C2 are first two principal components representing population structure	time: age at HD diagnosis, C1 and C2 are first two principal components representing population structure	time: age at HD diagnosis, C1 and C2 are first two principal components representing population structure	time: age at HD diagnosis, C1 and C2 are first two principal components representing population structure	time: age at HD diagnosis, C1 and C2 are first two principal components representing population structure	time: age at HD diagnosis, C1 and C2 are first two principal components representing population structure	time: age at HD diagnosis, C1 and C2 are first two principal components representing population structure	time: age at HD diagnosis, C1 and C2 are first two principal components representing population structure	time: age at HD diagnosis, C1 and C2 are first two principal components representing population structure	time: age at HD diagnosis, C1 and C2 are first two principal components representing population structure	time: age at HD diagnosis, C1 and C2 are first two principal components representing population structure	time: age at HD diagnosis, C1 and C2 are first two principal components representing population structure	time: age at HD diagnosis, C1 and C2 are first two principal components representing population structure	time: age at HD diagnosis, C1 and C2 are first two principal components representing population structure	time: age at HD diagnosis, C1 and C2 are first two principal components representing population structure	time: age at HD diagnosis, C1 and C2 are first two principal components representing population structure	time: age at HD diagnosis, C1 and C2 are first two principal components representing population structure	time: age at HD diagnosis, C1 and C2 are first two principal components representing population structure	time: age at HD diagnosis, C1 and C2 are first two principal components representing population structure	time: age at HD diagnosis, C1 and C2 are first two principal components representing population structure	time: age at HD diagnosis, C1 and C2 are first two principal components representing population structure	time: age at HD diagnosis, C1 and C2 are first two principal components representing population structure	time: age at HD diagnosis, C1 and C2 are first two principal components representing population structure	time: age at HD diagnosis, C1 and C2 are first two principal components representing population structure	time: age at HD diagnosis, C1 and C2 are first two principal components representing population structure	time: age at HD diagnosis, C1 and C2 are first two principal components representing population structure	time: age at HD diagnosis, C1 and C2 are first two principal components representing population structure	time: age at HD diagnosis, C1 and C2 are first two principal components representing population structure	time: age at HD diagnosis, C1 and C2 are first two principal components representing population structure	time: age at HD diagnosis, C1 and C2 are first two principal components representing population structure	time: age at HD diagnosis, C1 and C2 are first two principal components representing population structure	time: age at HD diagnosis, C1 and C2 are first two principal components representing population structure	time: age at HD diagnosis, C1 and C2 are first two principal components representing population structure	time: age at HD diagnosis, C1 and C2 are first two principal components representing population structure	time: age at HD diagnosis, C1 and C2 are first two principal components representing population structure	time: age at HD diagnosis, C1 and C2 are first two principal components representing population structure	time: age at HD diagnosis, C1 and C2 are first two principal components representing population structure	time: age at HD diagnosis, C1 and C2 are first two principal components representing population structure	time: age at HD diagnosis, C1 and C2 are first two principal components representing population structure	time: age at HD diagnosis, C1 and C2 are first two principal components representing population structure	time: age at HD diagnosis, C1 and C2 are first two principal components representing population structure	time: age at HD diagnosis, C1 and C2 are first two principal components representing population structure	time: age at HD diagnosis, C1 and C2 are first two principal components representing population structure	time: age at HD diagnosis, C1 and C2 are first two principal components representing population structure	time: age at HD diagnosis, C1 and C2 are first two principal components representing population structure	time: age at HD diagnosis, C1 and C2 are first two principal components representing population structure	time: age at HD diagnosis, C1 and C2 are first two principal components representing population structure	time: age at HD diagnosis, C1 and C2 are first two principal components representing population structure	time: age at HD diagnosis, C1 and C2 are first two principal components representing population structure	time: age at HD diagnosis, C1 and C2 are first two principal components representing population structure	time: age at HD diagnosis, C1 and C2 are first two principal components representing population structure	time: age at HD diagnosis, C1 and C2 are first two principal components representing population structure	time: age at HD diagnosis, C1 and C2 are first two principal components representing population structure	time: age at HD diagnosis, C1 and C2 are first two principal components representing population structure	time: age at HD diagnosis, C1 and C2 are first two principal components representing population structure	time: age at HD diagnosis, C1 and C2 are first two principal components representing population structure	time: age at HD diagnosis, C1 and C2 are first two principal components representing population structure	time: age at HD diagnosis, C1 and C2 are first two principal components representing population structure	time: age at HD diagnosis, C1 and C2 are first two principal components representing population structure	time: age at HD diagnosis, C1 and C2 are first two principal components representing population structure	time: age at HD diagnosis, C1 and C2 are first two principal components representing population structure	time: age at HD diagnosis, C1 and C2 are first two principal components representing population structure	time: age at HD diagnosis, C1 and C2 are first two principal components representing population structure	time: age at HD diagnosis, C1 and C2 are first two principal components representing population structure	time: age at HD diagnosis, C1 and C2 are first two principal components representing population structure	time: age at HD diagnosis, C1 and C2 are first two principal components representing population structure	time: age at HD diagnosis, C1 and C2 are first two principal components representing population structure	time: age at HD diagnosis, C1 and C2 are first two principal components representing population structure	time: age at HD diagnosis, C1 and C2 are first two principal components representing population structure	time: age at HD diagnosis, C1 and C2 are first two principal components representing population structure	time: age at HD diagnosis, C1 and C2 are first two principal components representing population structure	time: age at HD diagnosis, C1 and C2 are first two principal components representing population structure	time: age at HD diagnosis, C1 and C2 are first two principal components representing population structure	time: age at HD diagnosis, C1 and C2 are first two principal components representing population structure	time: age at HD diagnosis, C1 and C2 are first two principal components representing population structure	time: age at HD diagnosis, C1 and C2 are first two principal components representing population structure	time: age at HD diagnosis, C1 and C2 are first two principal components representing population structure	time: age at HD diagnosis, C1 and C2 are first two principal components representing population structure	time: age at HD diagnosis, C1 and C2 are first two principal components representing population structure	time: age at HD diagnosis, C1 and C2 are first two principal components representing population structure	time: age at HD diagnosis, C1 and C2 are first two principal components representing population structure	time: age at HD diagnosis, C1 and C2 are first two principal components representing population structure	time: age at HD diagnosis, C1 and C2 are first two principal components representing population structure	time: age at HD diagnosis, C1 and C2 are first two principal components representing population structure	time: age at HD diagnosis, C1 and C2 are first two principal components representing population structure	time: age at HD diagnosis, C1 and C2 are first two principal components representing population structure	time: age at HD diagnosis, C1 and C2 are first two principal components representing population structure	time: age at HD diagnosis, C1 and C2 are first two principal components representing population structure	time: age at HD diagnosis, C1 and C2 are first two principal components representing population structure	time: age at HD diagnosis, C1 and C2 are first two principal components representing population structure	time: age at HD diagnosis, C1 and C2 are first two principal components representing population structure	time: age at HD diagnosis, C1 and C2 are first two principal components representing population structure	time: age at HD diagnosis, C1 and C2 are first two principal components representing population structure	time: age at HD diagnosis, C1 and C2 are first two principal components representing population structure	time: age at HD diagnosis, C1 and C2 are first two principal components representing population structure	time: age at HD diagnosis, C1 and C2 are first two principal components representing population structure	time: age at HD diagnosis, C1 and C2 are first two principal components representing population structure	time: age at HD diagnosis, C1 and C2 are first two principal components representing population structure	time: age at HD diagnosis, C1 and C2 are first two principal components representing population structure	time: age at HD diagnosis, C1 and C2 are first two principal components representing population structure	time: age at HD diagnosis, C1 and C2 are first two principal components representing population structure	time: age at HD diagnosis, C1 and C2 are first two principal components representing population structure	time: age at HD diagnosis, C1 and C2 are first two principal components representing population structure	time: age at HD diagnosis, C1 and C2 are first two principal components representing population structure	time: age at HD diagnosis, C1 and C2 are first two principal components representing population structure	time: age at HD diagnosis, C1 and C2 are first two principal components representing population structure	time: age at HD diagnosis, C1 and C2 are first two principal components representing population structure	time: age at HD diagnosis, C1 and C2 are first two principal components representing population structure	time: age at HD diagnosis, C1 and C2 are first two principal components representing population structure	time: age at HD diagnosis, C1 and C2 are first two principal components representing population structure	time: age at HD diagnosis, C1 and C2 are first two principal components representing population structure	time: age at HD diagnosis, C1 and C2 are first two principal components representing population structure	time: age at HD diagnosis, C1 and C2 are first two principal components representing population structure	time: age at HD diagnosis, C1 and C2 are first two principal components representing population structure	time: age at HD diagnosis, C1 and C2 are first two principal components representing population structure	time: age at HD diagnosis, C1 and C2 are first two principal components representing population structure	time: age at HD diagnosis, C1 and C2 are first two principal components representing population structure	time: age at HD diagnosis, C1 and C2 are first two principal components representing population structure	time: age at HD diagnosis, C1 and C2 are first two principal components representing population structure	time: age at HD diagnosis, C1 and C2 are first two principal components representing population structure	time: age at HD diagnosis, C1 and C2 are first two principal components representing population structure	time: age at HD diagnosis, C1 and C2 are first two principal components representing population structure	time: age at HD diagnosis, C1 and C2 are first two principal components representing population structure	time: age at HD diagnosis, C1 and C2 are first two principal components representing population structure	time: age at HD diagnosis, C1 and C2 are first two principal components representing population structure	time: age at HD diagnosis, C1 and C2 are first two principal components representing population structure	time: age at HD diagnosis, C1 and C2 are first two principal components representing population structure	time: age at HD diagnosis, C1 and C2 are first two principal components representing population structure	time: age at HD diagnosis, C1 and C2 are first two principal components representing population structure	time: age at HD diagnosis, C1 and C2 are first two principal components representing population structure	time: age at HD diagnosis, C1 and C2 are first two principal components representing population structure	time: age at HD diagnosis, C1 and C2 are first two principal components representing population structure	time: age at HD diagnosis, C1 and C2 are first two principal components representing population structure	time: age at HD diagnosis, C1 and C2 are first two principal components representing population structure	time: age at HD diagnosis, C1 and C2 are first two principal components representing population structure	time: age at HD diagnosis, C1 and C2 are first two principal components representing population structure	time: age at HD diagnosis, C1 and C2 are first two principal components representing population structure	time: age at HD diagnosis, C1 and C2 are first two principal components representing population structure	time: age at HD diagnosis, C1 and C2 are first two principal components representing population structure	time: age at HD diagnosis, C1 and C2 are first two principal components representing population structure	time: age at HD diagnosis, C1 and C2 are first two principal components representing population structure	time: age at HD diagnosis, C1 and C2 are first two principal components representing population structure	time: age at HD diagnosis, C1 and C2 are first two principal components representing population structure	time: age at HD diagnosis, C1 and C2 are first two principal components representing population structure	time: age at HD diagnosis, C1 and C2 are first two principal components representing population structure	time: age at HD diagnosis, C1 and C2 are first two principal components representing population structure	time: age at HD diagnosis, C1 and C2 are first two principal components representing population structure	time: age at HD diagnosis, C1 and C2 are first two principal components representing population structure	time: age at HD diagnosis, C1 and C2 are first two principal components representing population structure	time: age at HD diagnosis, C1 and C2 are first two principal components representing population structure	time: age at HD diagnosis, C1 and C2 are first two principal components representing population structure	time: age at HD diagnosis, C1 and C2 are first two principal components representing population structure	time: age at HD diagnosis, C1 and C2 are first two principal components representing population structure	time: age at HD diagnosis, C1 and C2 are first two principal components representing population structure	time: age at HD diagnosis, C1 and C2 are first two principal components representing population structure	time: age at HD diagnosis, C1 and C2 are first two principal components representing population structure	time: age at HD diagnosis, C1 and C2 are first two principal components representing population structure	time: age at HD diagnosis, C1 and C2 are first two principal components representing population structure	time: age at HD diagnosis, C1 and C2 are first two principal components representing population structure	time: age at HD diagnosis, C1 and C2 are first two principal components representing population structure	time: age at HD diagnosis, C1 and C2 are first two principal components representing population structure	time: age at HD diagnosis, C1 and C2 are first two principal components representing population structure	time: age at HD diagnosis, C1 and C2 are first two principal components representing population structure	time: age at HD diagnosis, C1 and C2 are first two principal components representing population structure	time: age at HD diagnosis, C1 and C2 are first two principal components representing population structure	time: age at HD diagnosis, C1 and C2 are first two principal components representing population structure	time: age at HD diagnosis, C1 and C2 are first two principal components representing population structure	time: age at HD diagnosis, C1 and C2 are first two principal components representing population structure	time: age at HD diagnosis, C1 and C2 are first two principal components representing population structure	time: age at HD diagnosis, C1 and C2 are first two principal components representing population structure	time: age at HD diagnosis, C1 and C2 are first two principal components representing population structure	time: age at HD diagnosis, C1 and C2 are first two principal components representing population structure	time: age at HD diagnosis, C1 and C2 are first two principal components representing population structure	time: age at HD diagnosis, C1 and C2 are first two principal components representing population structure	time: age at HD diagnosis, C1 and C2 are first two principal components representing population structure	time: age at HD diagnosis, C1 and C2 are first two principal components representing population structure	time: age at HD diagnosis, C1 and C2 are first two principal components representing population structure	time: age at HD diagnosis, C1 and C2 are first two principal components representing population structure	time: age at HD diagnosis, C1 and C2 are first two principal components representing population structure	time: age at HD diagnosis, C1 and C2 are first two principal components representing population structure	time: age at HD diagnosis, C1 and C2 are first two principal components representing population structure	time: age at HD diagnosis, C1 and C2 are first two principal components representing population structure	time: age at HD diagnosis, C1 and C2 are first two principal components representing population structure	time: age at HD diagnosis, C1 and C2 are first two principal components representing population structure	time: age at HD diagnosis, C1 and C2 are first two principal components representing population structure	time: age at HD diagnosis, C1 and C2 are first two principal components representing population structure	time: age at HD diagnosis, C1 and C2 are first two principal components representing population structure	time: age at HD diagnosis, C1 and C2 are first two principal components representing population structure	time: age at HD diagnosis, C1 and C2 are first two principal components representing population structure	time: age at HD diagnosis, C1 and C2 are first two principal components representing population structure	time: age at HD diagnosis, C1 and C2 are first two principal components representing population structure	time: age at HD diagnosis, C1 and C2 are first two principal components representing population structure	time: age at HD diagnosis, C1 and C2 are first two principal components representing population structure	time: age at HD diagnosis, C1 and C2 are first two principal components representing population structure	time: age at HD diagnosis, C1 and C2 are first two principal components representing population structure	time: age at HD diagnosis, C1 and C2 are first two principal components representing population structure	time: age at HD diagnosis, C1 and C2 are first two principal components representing population structure	time: age at HD diagnosis, C1 and C2 are first two principal components representing population structure	time: age at HD diagnosis, C1 and C2 are first two principal components representing population structure	time: age at HD diagnosis, C1 and C2 are first two principal components representing population structure	time: age at HD diagnosis, C1 and C2 are first two principal components representing population structure	time: age at HD diagnosis, C1 and C2 are first two principal components representing population structure	time: age at HD diagnosis, C1 and C2 are first two principal components representing population structure	time: age at HD diagnosis, C1 and C2 are first two principal components representing population structure	time: age at HD diagnosis, C1 and C2 are first two principal components representing population structure	time: age at HD diagnosis, C1 and C2 are first two principal components representing population structure	time: age at HD diagnosis, C1 and C2 are first two principal components representing population structure	time: age at HD diagnosis, C1 and C2 are first two principal components representing population structure	time: age at HD diagnosis, C1 and C2 are first two principal components representing population structure	time: age at HD diagnosis, C1 and C2 are first two principal components representing population structure	time: age at HD diagnosis, C1 and C2 are first two principal components representing population structure	time: age at HD diagnosis, C1 and C2 are first two principal components representing population structure	time: age at HD diagnosis, C1 and C2 are first two principal components representing population structure	time: age at HD diagnosis, C1 and C2 are first two principal components representing population structure	time: age at HD diagnosis, C1 and C2 are first two principal components representing population structure	time: age at HD diagnosis, C1 and C2 are first two principal components representing population structure	time: age at HD diagnosis, C1 and C2 are first two principal components representing population structure	time: age at HD diagnosis, C1 and C2 are first two principal components representing population structure	time: age at HD diagnosis, C1 and C2 are first two principal components representing population structure	time: age at HD diagnosis, C1 and C2 are first two principal components representing population structure	time: age at HD diagnosis, C1 and C2 are first two principal components representing population structure	time: age at HD diagnosis, C1 and C2 are first two principal components representing population structure	time: age at HD diagnosis, C1 and C2 are first two principal components representing population structure	time: age at HD diagnosis, C1 and C2 are first two principal components representing population structure	time: age at HD diagnosis, C1 and C2 are first two principal components representing population structure	time: age at HD diagnosis, C1 and C2 are first two principal components representing population structure	time: age at HD diagnosis, C1 and C2 are first two principal components representing population structure	time: age at HD diagnosis, C1 and C2 are first two principal components representing population structure	time: age at HD diagnosis, C1 and C2 are first two principal components representing population structure	time: age at HD diagnosis, C1 and C2 are first two principal components representing population structure	time: age at HD diagnosis, C1 and C2 are first two principal components representing population structure	time: age at HD diagnosis, C1 and C2 are first two principal components representing population structure	time: age at HD diagnosis, C1 and C2 are first two principal components representing population structure	time: age at HD diagnosis, C1 and C2 are first two principal components representing population structure	time: age at HD diagnosis, C1 and C2 are first two principal components representing population structure	time: age at HD diagnosis, C1 and C2 are first two principal components representing population structure	time: age at HD diagnosis, C1 and C2 are first two principal components representing population structure	time: age at HD diagnosis, C1 and C2 are first two principal components representing population structure	time: age at HD diagnosis, C1 and C2 are first two principal components representing population structure	time: age at HD diagnosis, C1 and C2 are first two principal components representing population structure	time: age at HD diagnosis, C1 and C2 are first two principal components representing population structure	time: age at HD diagnosis, C1 and C2 are first two principal components representing population structure	time: age at HD diagnosis, C1 and C2 are first two principal components representing population structure	time: age at HD diagnosis, C1 and C2 are first two principal components representing population structure	time: age at HD diagnosis, C1 and C2 are first two principal components representing population structure	time: age at HD diagnosis, C1 and C2 are first two principal components representing population structure	time: age at HD diagnosis, C1 and C2 are first two principal components representing population structure	time: age at HD diagnosis, C1 and C2 are first two principal components representing population structure	time: age at HD diagnosis, C1 and C2 are first two principal components representing population structure	time: age at HD diagnosis, C1 and C2 are first two principal components representing population structure	time: age at HD diagnosis, C1 and C2 are first two principal components representing population structure	time: age at HD diagnosis, C1 and C2 are first two principal components representing population structure	time: age at HD diagnosis, C1 and C2 are first two principal components representing population structure	time: age at HD diagnosis, C1 and C2 are first two principal components representing population structure	time: age at HD diagnosis, C1 and C2 are first two principal components representing population structure	time: age at HD diagnosis, C1 and C2 are first two principal components representing population structure	time: age at HD diagnosis, C1 and C2 are first two principal components representing population structure	time: age at HD diagnosis, C1 and C2 are first two principal components representing population structure	time: age at HD diagnosis, C1 and C2 are first two principal components representing population structure	time: age at HD diagnosis, C1 and C2 are first two principal components representing population structure	time: age at HD diagnosis, C1 and C2 are first two principal components representing population structure	time: age at HD diagnosis, C1 and C2 are first two principal components representing population structure	time: age at HD diagnosis, C1 and C2 are first two principal components representing population structure	time: age at HD diagnosis, C1 and C2 are first two principal components representing population structure	time: age at HD diagnosis, C1 and C2 are first two principal components representing population structure	time: age at HD diagnosis, C1 and C2 are first two principal components representing population structure	time: age at HD diagnosis, C1 and C2 are first two principal components representing population structure	time: age at HD diagnosis, C1 and C2 are first two principal components representing population structure	time: age at HD diagnosis, C1 and C2 are first two principal components representing population structure	time: age at HD diagnosis, C1 and C2 are first two principal components representing population structure	time: age at HD diagnosis, C1 and C2 are first two principal components representing population structure	time: age at HD diagnosis, C1 and C2 are first two principal components representing population structure	time: age at HD diagnosis, C1 and C2 are first two principal components representing population structure	time: age at HD diagnosis, C1 and C2 are first two principal components representing population structure	time: age at HD diagnosis, C1 and C2 are first two principal components representing population structure	time: age at HD diagnosis, C1 and C2 are first two principal components representing population structure	time: age at HD diagnosis, C1 and C2 are first two principal components representing population structure	time: age at HD diagnosis, C1 and C2 are first two principal components representing population structure	time: age at HD diagnosis, C1 and C2 are first two principal components representing population structure	time: age at HD diagnosis, C1 and C2 are first two principal components representing population structure	time: age at HD diagnosis, C1 and C2 are first two principal components representing population structure	time: age at HD diagnosis, C1 and C2 are first two principal components representing population structure	time: age at HD diagnosis, C1 and C2 are first two principal components representing population structure	time: age at HD diagnosis, C1 and C2 are first two principal components representing population structure	time: age at HD diagnosis, C1 and C2 are first two principal components representing population structure	time: age at HD diagnosis, C1 and C2 are first two principal components representing population structure	time: age at HD diagnosis, C1 and C2 are first two principal components representing population structure	time: age at HD diagnosis, C1 and C2 are first two principal components representing population structure	time: age at HD diagnosis, C1 and C2 are first two principal components representing population structure	time: age at HD diagnosis, C1 and C2 are first two principal components representing population structure	time: age at HD diagnosis, C1 and C2 are first two principal components representing population structure	time: age at HD diagnosis, C1 and C2 are first two principal components representing population structure	time: age at HD diagnosis, C1 and C2 are first two principal components representing population structure	time: age at HD diagnosis, C1 and C2 are first two principal components representing population structure	time: age at HD diagnosis, C1 and C2 are first two principal components representing population structure	time: age at HD diagnosis, C1 and C2 are first two principal components representing population structure	time: age at HD diagnosis, C1 and C2 are first two principal components representing population structure	time: age at HD diagnosis, C1 and C2 are first two principal components representing population structure	time: age at HD diagnosis, C1 and C2 are first two principal components representing population structure	time: age at HD diagnosis, C1 and C2 are first two principal components representing population structure	time: age at HD diagnosis, C1 and C2 are first two principal components representing population structure	time: age at HD diagnosis, C1 and C2 are first two principal components representing population structure	time: age at HD diagnosis, C1 and C2 are first two principal components representing population structure	time: age at HD diagnosis, C1 and C2 are first two principal components representing population structure	time: age at HD diagnosis, C1 and C2 are first two principal components representing population structure	time: age at HD diagnosis, C1 and C2 are first two principal components representing population structure	time: age at HD diagnosis, C1 and C2 are first two principal components representing population structure	time: age at HD diagnosis, C1 and C2 are first two principal components representing population structure	time: age at HD diagnosis, C1 and C2 are first two principal components representing population structure	time: age at HD diagnosis, C1 and C2 are first two principal components representing population structure	time: age at HD diagnosis, C1 and C2 are first two principal components representing population structure	time: age at HD diagnosis, C1 and C2 are first two principal components representing population structure	time: age at HD diagnosis, C1 and C2 are first two principal components representing population structure	time: age at HD diagnosis, C1 and C2 are first two principal components representing population structure	time: age at HD diagnosis, C1 and C2 are first two principal components representing population structure	time: age at HD diagnosis, C1 and C2 are first two principal components representing population structure	time: age at HD diagnosis, C1 and C2 are first two principal components representing population structure	time: age at HD diagnosis, C1 and C2 are first two principal components representing population structure	time: age at HD diagnosis, C1 and C2 are first two principal components representing population structure	time: age at HD diagnosis, C1 and C2 are first two principal components representing population structure	time: age at HD diagnosis, C1 and C2 are first two principal components representing population structure	time: age at HD diagnosis, C1 and C2 are first two principal components representing population structure	time: age at HD diagnosis, C1 and C2 are first two principal components representing population structure	time: age at HD diagnosis, C1 and C2 are first two principal components representing population structure	time: age at HD diagnosis, C1 and C2 are first two principal components representing population structure	time: age at HD diagnosis, C1 and C2 are first two principal components representing population structure	time: age at HD diagnosis, C1 and C2 are first two principal components representing population structure	time: age at HD diagnosis, C1 and C2 are first two principal components representing population structure	time: age at HD diagnosis, C1 and C2 are first two principal components representing population structure	time: age at HD diagnosis, C1 and C2 are first two principal components representing population structure	time: age at HD diagnosis, C1 and C2 are first two principal components representing population structure	time: age at HD diagnosis, C1 and C2 are first two principal components representing population structure	time: age at HD diagnosis, C1 and C2 are first two principal components representing population structure	time: age at HD diagnosis, C1 and C2 are first two principal components representing population structure	time: age at HD diagnosis, C1 and C2 are first two principal components representing population structure	time: age at HD diagnosis, C1 and C2 are first two principal components representing population structure	time: age at HD diagnosis, C1 and C2 are first two principal components representing population structure	time: age at HD diagnosis, C1 and C2 are first two principal components representing population structure	time: age at HD diagnosis, C1 and C2 are first two principal components representing population structure	time: age at HD diagnosis, C1 and C2 are first two principal components representing population structure	time: age at HD diagnosis, C1 and C2 are first two principal components representing population structure	time: age at HD diagnosis, C1 and C2 are first two principal components representing population structure	time: age at HD diagnosis, C1 and C2 are first two principal components representing population structure	time: age at HD diagnosis, C1 and C2 are first two principal components representing population structure	time: age at HD diagnosis, C1 and C2 are first two principal components representing population structure	time: age at HD diagnosis, C1 and C2 are first two principal components representing population structure	time: age at HD diagnosis, C1 and C2 are first two principal components representing population structure	time: age at HD diagnosis, C1 and C2 are first two principal components representing population structure	time: age at HD diagnosis, C1 and C2 are first two principal components representing population structure	time: age at HD diagnosis, C1 and C2 are first two principal components representing population structure	time: age at HD diagnosis, C1 and C2 are first two principal components representing population structure	time: age at HD diagnosis, C1 and C2 are first two principal components representing population structure	time: age at HD diagnosis, C1 and C2 are first two principal components representing population structure	time: age at HD diagnosis, C1 and C2 are first two principal components representing population structure	time: age at HD diagnosis, C1 and C2 are first two principal components representing population structure	time: age at HD diagnosis, C1 and C2 are first two principal components representing population structure	time: age at HD diagnosis, C1 and C2 are first two principal components representing population structure	time: age at HD diagnosis, C1 and C2 are first two principal components representing population structure	time: age at HD diagnosis, C1 and C2 are first two principal components representing population structure	time: age at HD diagnosis, C1 and C2 are first two principal components representing population structure	time: age at HD diagnosis, C1 and C2 are first two principal components representing population structure	time: age at HD diagnosis, C1 and C2 are first two principal components representing population structure	time: age at HD diagnosis, C1 and C2 are first two principal components representing population structure	time: age at HD diagnosis, C1 and C2 are first two principal components representing population structure	time: age at HD diagnosis, C1 and C2 are first two principal components representing population structure	time: age at HD diagnosis, C1 and C2 are first two principal components representing population structure	time: age at HD diagnosis, C1 and C2 are first two principal components representing population structure	time: age at HD diagnosis, C1 and C2 are first two principal components representing population structure	time: age at HD diagnosis, C1 and C2 are first two principal components representing population structure	time: age at HD diagnosis, C1 and C2 are first two principal components representing population structure	time: age at HD diagnosis, C1 and C2 are first two principal components representing population structure	time: age at HD diagnosis, C1 and C2 are first two principal components representing population structure	time: age at HD diagnosis, C1 and C2 are first two principal components representing population structure	time: age at HD diagnosis, C1 and C2 are first two principal components representing population structure	time: age at HD diagnosis, C1 and C2 are first two principal components representing population structure	time: age at HD diagnosis, C1 and C2 are first two principal components representing population structure	time: age at HD diagnosis, C1 and C2 are first two principal components representing population structure	time: age at HD diagnosis, C1 and C2 are first two principal components representing population structure	time: age at HD diagnosis, C1 and C2 are first two principal components representing population structure	time: age at HD diagnosis, C1 and C2 are first two principal components representing population structure	time: age at HD diagnosis, C1 and C2 are first two principal components representing population structure	time: age at HD diagnosis, C1 and C2 are first two principal components representing population structure	time: age at HD diagnosis, C1 and C2 are first two principal components representing population structure	time: age at HD diagnosis, C1 and C2 are first two principal components representing population structure	time: age at HD diagnosis, C1 and C2 are first two principal components representing population structure	time: age at HD diagnosis, C1 and C2 are first two principal components representing population structure	time: age at HD diagnosis, C1 and C2 are first two principal components representing population structure	time: age at HD diagnosis, C1 and C2 are first two principal components representing population structure	time: age at HD diagnosis, C1 and C2 are first two principal components representing population structure	time: age at HD diagnosis, C1 and C2 are first two principal components representing population structure	time: age at HD diagnosis, C1 and C2 are first two principal components representing population structure	time: age at HD diagnosis, C1 and C2 are first two principal components representing population structure	time: age at HD diagnosis, C1 and C2 are first two principal components representing population structure	time: age at HD diagnosis, C1 and C2 are first two principal components representing population structure	time: age at HD diagnosis, C1 and C2 are first two principal components representing population structure	time: age at HD diagnosis, C1 and C2 are first two principal components representing population structure	time: age at HD diagnosis, C1 and C2 are first two principal components representing population structure	time: age at HD diagnosis, C1 and C2 are first two principal components representing population structure	time: age at HD diagnosis, C1 and C2 are first two principal components representing population structure	time: age at HD diagnosis, C1 and C2 are first two principal components representing population structure	time: age at HD diagnosis, C1 and C2 are first two principal components representing population structure	time: age at HD diagnosis, C1 and C2 are first two principal components representing population structure	time: age at HD diagnosis, C1 and C2 are first two principal components representing population structure	time: age at HD diagnosis, C1 and C2 are first two principal components representing population structure	time: age at HD diagnosis, C1 and C2 are first two principal components representing population structure	time: age at HD diagnosis, C1 and C2 are first two principal components representing population structure	time: age at HD diagnosis, C1 and C2 are first two principal components representing population structure	time: age at HD diagnosis, C1 and C2 are first two principal components representing population structure	time: age at HD diagnosis, C1 and C2 are first two principal components representing population structure	time: age at HD diagnosis, C1 and C2 are first two principal components representing population structure	time: age at HD diagnosis, C1 and C2 are first two principal components representing population structure	time: age at HD diagnosis, C1 and C2 are first two principal components representing population structure	time: age at HD diagnosis, C1 and C2 are first two principal components representing population structure	time: age at HD diagnosis, C1 and C2 are first two principal components representing population structure	time: age at HD diagnosis, C1 and C2 are first two principal components representing population structure	time: age at HD diagnosis, C1 and C2 are first two principal components representing population structure	time: age at HD diagnosis, C1 and C2 are first two principal components representing population structure	time: age at HD diagnosis, C1 and C2 are first two principal components representing population structure	time: age at HD diagnosis, C1 and C2 are first two principal components representing population structure	time: age at HD diagnosis, C1 and C2 are first two principal components representing population structure	time: age at HD diagnosis, C1 and C2 are first two principal components representing population structure	time: age at HD diagnosis, C1 and C2 are first two principal components representing population structure	time: age at HD diagnosis, C1 and C2 are first two principal components representing population structure	time: age at HD diagnosis, C1 and C2 are first two principal components representing population structure	time: age at HD diagnosis, C1 and C2 are first two principal components representing population structure	time: age at HD diagnosis, C1 and C2 are first two principal components representing population structure	time: age at HD diagnosis, C1 and C2 are first two principal components representing population structure	time: age at HD diagnosis, C1 and C2 are first two principal components representing population structure	time: age at HD diagnosis, C1 and C2 are first two principal components representing population structure	time: age at HD diagnosis, C1 and C2 are first two principal components representing population structure	time: age at HD diagnosis, C1 and C2 are first two principal components representing population structure	time: age at HD diagnosis, C1 and C2 are first two principal components representing population structure	time: age at HD diagnosis, C1 and C2 are first two principal components representing population structure	time: age at HD diagnosis, C1 and C2 are first two principal components representing population structure	time: age at HD diagnosis, C1 and C2 are first two principal components representing population structure	time: age at HD diagnosis, C1 and C2 are first two principal components representing population structure	time: age at HD diagnosis, C1 and C2 are first two principal components representing population structure	time: age at HD diagnosis, C1 and C2 are first two principal components representing population structure	time: age at HD diagnosis, C1 and C2 are first two principal components representing population structure	time: age at HD diagnosis, C1 and C2 are first two principal components representing population structure	time: age at HD diagnosis, C1 and C2 are first two principal components representing population structure	time: age at HD diagnosis, C1 and C2 are first two principal components representing population structure	time: age at HD diagnosis, C1 and C2 are first two principal components representing population structure	time: age at HD diagnosis, C1 and C2 are first two principal components representing population structure	time: age at HD diagnosis, C1 and C2 are first two principal components representing population structure	time: age at HD diagnosis, C1 and C2 are first two principal components representing population structure	time: age at HD diagnosis, C1 and C2 are first two principal components representing population structure	time: age at HD diagnosis, C1 and C2 are first two principal components representing population structure	time: age at HD diagnosis, C1 and C2 are first two principal components representing population structure	time: age at HD diagnosis, C1 and C2 are first two principal components representing population structure	time: age at HD diagnosis, C1 and C2 are first two principal components representing population structure	time: age at HD diagnosis, C1 and C2 are first two principal components representing population structure	time: age at HD diagnosis, C1 and C2 are first two principal components representing population structure	time: age at HD diagnosis, C1 and C2 are first two principal components representing population structure	time: age at HD diagnosis, C1 and C2 are first two principal components representing population structure	time: age at HD diagnosis, C1 and C2 are first two principal components representing population structure	time: age at HD diagnosis, C1 and C2 are first two principal components representing population structure	time: age at HD diagnosis, C1 and C2 are first two principal components representing population structure	time: age at HD diagnosis, C1 and C2 are first two principal components representing population structure	time: age at HD diagnosis, C1 and C2 are first two principal components representing population structure	time: age at HD diagnosis, C1 and C2 are first two principal components representing population structure	time: age at HD diagnosis, C1 and C2 are first two principal components representing population structure	time: age at HD diagnosis, C1 and C2 are first two principal components representing population structure	time: age at HD diagnosis, C1 and C2 are first two principal components representing population structure	time: age at HD diagnosis, C1 and C2 are first two principal components representing population structure	time: age at HD diagnosis, C1 and C2 are first two principal components representing population structure	time: age at HD diagnosis, C1 and C2 are first two principal components representing population structure	time: age at HD diagnosis, C1 and C2 are first two principal components representing population structure	time: age at HD diagnosis, C1 and C2 are first two principal components representing population structure	time: age at HD diagnosis, C1 and C2 are first two principal components representing population structure	time: age at HD diagnosis, C1 and C2 are first two principal components representing population structure	time: age at HD diagnosis, C1 and C2 are first two principal components representing population structure	time: age at HD diagnosis, C1 and C2 are first two principal components representing population structure	time: age at HD diagnosis, C1 and C2 are first two principal components representing population structure	time: age at HD diagnosis, C1 and C2 are first two principal components representing population structure	time: age at HD diagnosis, C1 and C2 are first two principal components representing population structure	time: age at HD diagnosis, C1 and C2 are first two principal components representing population structure	time: age at HD diagnosis, C1 and C2 are first two principal components representing population structure	time: age at HD diagnosis, C1 and C2 are first two principal components representing population structure	time: age at HD diagnosis, C1 and C2 are first two principal components representing population structure	time: age at HD diagnosis, C1 and C2 are first two principal components representing population structure	time: age at HD diagnosis, C1 and C2 are first two principal components representing population structure	time: age at HD diagnosis, C1 and C2 are first two principal components representing population structure	time: age at HD diagnosis, C1 and C2 are first two principal components representing population structure	time: age at HD diagnosis, C1 and C2 are first two principal components representing population structure	time: age at HD diagnosis, C1 and C2 are first two principal components representing population structure	time: age at HD diagnosis, C1 and C2 are first two principal components representing population structure	time: age at HD diagnosis, C1 and C2 are first two principal components representing population structure	time: age at HD diagnosis, C1 and C2 are first two principal components representing population structure	time: age at HD diagnosis, C1 and C2 are first two principal components representing population structure	time: age at HD diagnosis, C1 and C2 are first two principal components representing population structure	time: age at HD diagnosis, C1 and C2 are first two principal components representing population structure	time: age at HD diagnosis, C1 and C2 are first two principal components representing population structure	time: age at HD diagnosis, C1 and C2 are first two principal components representing population structure	time: age at HD diagnosis, C1 and C2 are first two principal components representing population structure	time: age at HD diagnosis, C1 and C2 are first two principal components representing population structure	time: age at HD diagnosis, C1 and C2 are first two principal components representing population structure	time: age at HD diagnosis, C1 and C2 are first two principal components representing population structure	time: age at HD diagnosis, C1 and C2 are first two principal components representing population structure	time: age at HD diagnosis, C1 and C2 are first two principal components representing population structure	time: age at HD diagnosis, C1 and C2 are first two principal components representing population structure	time: age at HD diagnosis, C1 and C2 are first two principal components representing population structure	time: age at HD diagnosis, C1 and C2 are first two principal components representing population structure	time: age at HD diagnosis, C1 and C2 are first two principal components representing population structure	time: age at HD diagnosis, C1 and C2 are first two principal components representing population structure	time: age at HD diagnosis, C1 and C2 are first two principal components representing population structure	time: age at HD diagnosis, C1 and C2 are first two principal components representing population structure	time: age at HD diagnosis, C1 and C2 are first two principal components representing population structure	time: age at HD diagnosis, C1 and C2 are first two principal components representing population structure
Back to TOC

### Sheet: Suppl Table 17
Suppl Table 17. SH3BP2 ExWAS association results for motor symptom onset (ccmtrage)
A. Gene-level assocition results for SH3BP2
Region	Group	max_MAF	Weighted by deleterious functional consequence prediction								beta(MAF, 1, 25)
Region	Group	max_MAF	Pvalue	Pvalue_Burden	Pvalue_SKAT	BETA_Burden	SE_Burden	MAC	Number_rare	Number_ultra_rare	Pvalue	Pvalue_Burden	Pvalue_SKAT	BETA_Burden	SE_Burden	MAC	Number_rare	Number_ultra_rare
SH3BP2	LoF	0.001	0.802175	0.802175	0.802175	-0.00196	0.007813	600	0	3	0.802175	0.802175	0.802175	-0.00396	0.015793	12	0	3
SH3BP2	LoF	0.01	2.16e-10	4.36e-09	1.53e-10	-0.01019	0.001736	753	2	3	2.16e-10	3.68e-08	1.43e-10	-0.02173	0.003947	165	2	3
SH3BP2	LoF	0.02	2.16e-10	4.36e-09	1.53e-10	-0.01019	0.001736	753	2	3	2.16e-10	3.68e-08	1.43e-10	-0.02173	0.003947	165	2	3
SH3BP2	missense	0.0001	0.406651	0.406651	0.406651	0.006392	0.007703	1069	0	59	0.296151	0.296151	0.296151	0.006459	0.006183	69	0	59
SH3BP2	missense	0.001	1	0.798688	1	0.00115	0.00451	2448.5	2	77	0.759474	0.619638	1	0.00173	0.003485	214	2	77
SH3BP2	missense	0.01	1	1	0.907336	-1.67e-05	Inf	2753.5	4	77	1	0.851744	0.866998	0.000435	0.002328	519	4	77
SH3BP2	missense	0.02	1	1	0.907336	-1.67e-05	Inf	2753.5	4	77	1	0.851744	0.866998	0.000435	0.002328	519	4	77
SH3BP2	LoF;missense	0.0001	0.406651	0.406651	0.406651	0.006392	0.007703	1069	0	59	0.296151	0.296151	0.296151	0.006459	0.006183	69	0	59
SH3BP2	LoF;missense	0.001	1	0.924787	1	0.000374	0.003967	3048.5	2	80	0.790901	0.659504	1	0.001521	0.003451	226	2	80
SH3BP2	LoF;missense	0.01	2.16e-10	4.59e-07	1.28e-10	-0.00782	0.001551	3506.5	6	80	2.89e-06	0.003906	1.08e-06	-0.00578	0.002002	684	6	80
SH3BP2	LoF;missense	0.02	2.16e-10	4.59e-07	1.28e-10	-0.00782	0.001551	3506.5	6	80	2.89e-06	0.003906	1.08e-06	-0.00578	0.002002	684	6	80
SH3BP2	Cauchy		2.38e-09	4.79e-08	1.41e-09						2.38e-09	2.02e-07	1.57e-09
B. Variant-leve association. For variants with MAC>10, single marker test is provided. For ultra-rare variants (MAC<=10), only the collapased pseudo marker results is provided
Modifier	MarkerID	aa_change	Allele1	Allele2	AC_Allele2	AF_Allele2	AAF	BETA	HRa	SE	Tstat	var	p.value	p.value.NA	Is.SPA	AF_event	AF_censor	N_event	N_censor	MAC_event	MAC_censor	MissingRate	ExonicFunc.refGeneWithVer	AAChange.refGeneWithVer
	4:2824672:A:G	p.H100R	G	A	26895	0.999146	0.000854	-0.00316033	1.00317	0.253575	-0.0491497	15.5521	0.990056	0.990056	FALSE	0.999226	0.998879	10338	3121	16.0032	6.99728	0.000148599	nonsynonymous SNV	SH3BP2:NM_001122681.2:exon4:c.A299G:p.H100R,SH3BP2:NM_001145855.2:exon4:c.A383G:p.H128R,SH3BP2:NM_001145856.2:exon4:c.A470G:p.H157R,SH3BP2:NM_003023.4:exon4:c.A299G:p.H100R
	4:2827265:C:T	p.A155V	T	C	26694	0.991678	0.008322	0.0497565	0.951461	0.0756143	8.70245	174.901	0.510519	0.510519	FALSE	0.991488	0.99231	10338	3121	175.994	48.001	0	nonsynonymous SNV	SH3BP2:NM_001122681.2:exon6:c.C464T:p.A155V,SH3BP2:NM_001145855.2:exon6:c.C548T:p.A183V,SH3BP2:NM_001145856.2:exon6:c.C635T:p.A212V,SH3BP2:NM_003023.4:exon6:c.C464T:p.A155V
	4:2829843:G:A	p.G313R	A	G	26893	0.999071	0.000929	-0.0919779	1.09634	0.214123	-2.00612	21.8109	0.667519	0.667519	FALSE	0.999081	0.999039	10338	3121	19.0012	5.99856	0.000520098	nonsynonymous SNV	SH3BP2:NM_001122681.2:exon8:c.G937A:p.G313R,SH3BP2:NM_001145855.2:exon8:c.G1021A:p.G341R,SH3BP2:NM_001145856.2:exon8:c.G1108A:p.G370R,SH3BP2:NM_003023.4:exon8:c.G937A:p.G313R
	4:2831572:C:T	p.R415X	T	C	26865	0.998031	0.001969	0.164584	0.848247	0.177723	5.21079	31.6603	0.354407	0.354407	FALSE	0.998259	0.997277	10338	3121	35.9969	16.997	0.000222899	stopgain	SH3BP2:NM_001122681.2:exon9:c.C1243T:p.R415X,SH3BP2:NM_001145855.2:exon9:c.C1327T:p.R443X,SH3BP2:NM_001145856.2:exon9:c.C1414T:p.R472X,SH3BP2:NM_003023.4:exon9:c.C1243T:p.R415X
	4:2832353:C:T	p.R477W	T	C	26837	0.996991	0.003009	-0.0960766	1.10084	0.138806	-4.98655	51.9019	0.488834	0.488834	FALSE	0.996953	0.997116	10338	3121	62.9998	18.0019	0.00423508	nonsynonymous SNV	SH3BP2:NM_001122681.2:exon11:c.C1429T:p.R477W,SH3BP2:NM_001145855.2:exon11:c.C1513T:p.R505W,SH3BP2:NM_001145856.2:exon11:c.C1600T:p.R534W,SH3BP2:NM_003023.4:exon11:c.C1429T:p.R477W
Tags CAACAG-dup	4:2833834:A:G	p.X562W	G	A	26818	0.996285	0.003715	0.656187	0.518826	0.111018	60.9167	92.8343	3.40749e-09	2.57525e-10	TRUE	0.996082	0.996956	10338	3121	81.0086	19.0006	7.42997e-05	stoploss	SH3BP2:NM_001122681.2:exon13:c.A1686G:p.X562W,SH3BP2:NM_001145855.2:exon13:c.A1770G:p.X590W,SH3BP2:NM_001145856.2:exon13:c.A1857G:p.X619W,SH3BP2:NM_003023.4:exon13:c.A1686G:p.X562W
Default weight - beta(MAF, 1, 25)
	SH3BP2:LoF:0.001		UR	UR	12	0.000445798	0.000445798	-0.0978647	0.906772	0.390626	-0.641364	6.55357	0.802175	0.802175	FALSE	0.000435287	0.000480615	10338	3121	8.99999	3	0
	SH3BP2:LoF:0.01		UR	UR	12	0.000445798	0.000445798	-0.0978647	0.906772	0.390626	-0.641364	6.55357	0.802175	0.802175	FALSE	0.000435287	0.000480615	10338	3121	8.99999	3	0
	SH3BP2:LoF:0.02		UR	UR	12	0.000445798	0.000445798	-0.0978647	0.906772	0.390626	-0.641364	6.55357	0.802175	0.802175	FALSE	0.000435287	0.000480615	10338	3121	8.99999	3	0
	SH3BP2:missense:0.0001		UR	UR	69	0.00256334	0.00256334	0.151839	1.16397	0.145339	7.18819	47.341	0.296151	0.296151	FALSE	0.00256336	0.00256328	10338	3121	53	16	0
	SH3BP2:missense:0.001		UR	UR	166	0.00616688	0.00616688	0.0330981	1.03365	0.0882815	4.24682	128.31	0.707723	0.707723	FALSE	0.00594893	0.00688882	10338	3121	123	43	0
	SH3BP2:missense:0.01		UR	UR	166	0.00616688	0.00616688	0.0330981	1.03365	0.0882815	4.24682	128.31	0.707723	0.707723	FALSE	0.00594893	0.00688882	10338	3121	123	43	0
	SH3BP2:missense:0.02		UR	UR	166	0.00616688	0.00616688	0.0330981	1.03365	0.0882815	4.24682	128.31	0.707723	0.707723	FALSE	0.00594893	0.00688882	10338	3121	123	43	0
	SH3BP2:LoF;missense:0.0001		UR	UR	69	0.00256334	0.00256334	0.151839	1.16397	0.145339	7.18819	47.341	0.296151	0.296151	FALSE	0.00256336	0.00256328	10338	3121	53	16	0
	SH3BP2:LoF;missense:0.001		UR	UR	178	0.00661268	0.00661268	0.026765	1.02713	0.0861596	3.60546	134.708	0.756071	0.756071	FALSE	0.00638421	0.00736943	10338	3121	132	46	0
	SH3BP2:LoF;missense:0.01		UR	UR	178	0.00661268	0.00661268	0.026765	1.02713	0.0861596	3.60546	134.708	0.756071	0.756071	FALSE	0.00638421	0.00736943	10338	3121	132	46	0
	SH3BP2:LoF;missense:0.02		UR	UR	178	0.00661268	0.00661268	0.026765	1.02713	0.0861596	3.60546	134.708	0.756071	0.756071	FALSE	0.00638421	0.00736943	10338	3121	132	46	0
Weighted by deleterious functional consequence prediction
	SH3BP2:LoF:0.001		UR	UR	600	0.0222899	0.0222899	-0.00195729		0.0078125	-32.0682	16384	0.802175	0.802175	FALSE			10338	3121			0
	SH3BP2:LoF:0.01		UR	UR	600	0.0222899	0.0222899	-0.00195729		0.0078125	-32.0682	16384	0.802175	0.802175	FALSE			10338	3121			0
	SH3BP2:LoF:0.02		UR	UR	600	0.0222899	0.0222899	-0.00195729		0.0078125	-32.0682	16384	0.802175	0.802175	FALSE			10338	3121			0
	SH3BP2:nonsynonymous:0.0001		UR	UR	1021.5	0.0379486	0.0379486	0.00536688		0.00792987	85.3474	15902.6	0.498537	0.498537	FALSE			10338	3121			0
	SH3BP2:nonsynonymous:0.001		UR	UR	2353	0.0874136	0.0874136	8.43121e-05		0.00525959	3.0478	36149	0.98721	0.98721	FALSE			10338	3121			0
	SH3BP2:nonsynonymous:0.01		UR	UR	2353	0.0874136	0.0874136	8.43121e-05		0.00525959	3.0478	36149	0.98721	0.98721	FALSE			10338	3121			0
	SH3BP2:nonsynonymous:0.02		UR	UR	2353	0.0874136	0.0874136	8.43121e-05		0.00525959	3.0478	36149	0.98721	0.98721	FALSE			10338	3121			0
C. 4:2833834:A:G is in LD with chr4:2969971:A:G (Supplementary Figure 12), while chr4:2969971:A:G_G tags CAACAG-dup
chr4:2969971:A:G_G	0	1
CAA-loss	29	0
CAA/CCA-loss	92	0
CAACAG-dup	13	107
canonical	7240	45
CCA-loss	25	2
D. Statistical model to dissect the signal between non-canonical HTT variants and SH3BP2 X562W using age at HD diagnosis (hddiagn) for illustration
Variable	Model	Estimate	Std. Error	t value	Pr(>|t|)
chr4.2833834.A.G_G	time~sex+caghigh+C1+C2+chr4.2833834.A.G_G	5.46287	1.07283	5.09201	3.65743e-07
htt_allele*CAA-loss	time~sex+caghigh+C1+C2+htt_allele+chr4.2833834.A.G_G	-11.4622	1.66083	-6.90151	5.70748e-12
htt_allele*CAA/CCA-loss		-16.0664	1.03507	-15.5221	3.03093e-53
htt_allele*CAACAG-dup		6.33201	1.39837	4.52812	6.07293e-06
htt_allele*CCA-loss		-4.54722	1.83552	-2.47735	0.0132652
chr4.2833834.A.G_G		0.24962	1.5478	0.161274	0.871883
* canonical allele is the reference
[truncated: 2,025,776 more chars]
